# A synthetic data generation pipeline to reproducibly mirror high-resolution multi-variable peptidomics and real-patient clinical data

**DOI:** 10.1101/2024.10.30.24316342

**Authors:** Mayra Alejandra Jaimes Campos, Stipe Kabić, Agnieszka Latosinska, Ena Anicic, Justyna Siwy, Vinko Dragušica, Harald Rupprecht, Lorenzo Catanese, Felix Keller, Paul Perco, Enrique Gomez- Gomez, Joachim Beige, Antonia Vlahou, Harald Mischak, Davorin Vukelić, Tomislav Križan, Maria Frantzi

## Abstract

Generating high quality, real-world clinical and molecular datasets is challenging, costly and time intensive. Consequently, such data should be shared with the scientific community, which however carries the risk of privacy breaches. The latter limitation hinders the scientific community’s ability to freely share and access high resolution and high quality data, which are essential especially in the context of personalised medicine. In this study, we present an algorithm based on Gaussian copulas to generate synthetic data that retain associations within high dimensional (peptidomics) datasets. For this purpose, 3,881 datasets from 10 cohorts were employed, containing clinical, demographic, molecular (> 21,500 peptide) variables, and outcome data for individuals with a kidney or a heart failure event. High dimensional copulas were developed to portray the distribution matrix between the clinical and peptidomics data in the dataset, and based on these distributions, a data matrix of 2,000 synthetic patients was developed. Synthetic data maintained the capacity to reproducibly correlate the peptidomics data with the clinical variables. Consequently, correlation of the rho-values of individual peptides with eGFR between the synthetic and the real-patient datasets was highly similar, both at the single peptide level (rho = 0.885, p < 2.2e-308) and after classification with machine learning models (rho_synthetic_ = -0.394, p = 5.21e-127; rho_real_ = -0.396, p = 4.64e-67). External validation was performed, using independent multi-centric datasets (n = 2,964) of individuals with chronic kidney disease (CKD, defined as eGFR < 60 mL/min/1.73m²) or those with normal kidney function (eGFR > 90 mL/min/1.73m²). Similarly, the association of the rho-values of single peptides with eGFR between the synthetic and the external validation datasets was significantly reproduced (rho = 0.569, p = 1.8e-218). Subsequent development of classifiers by using the synthetic data matrices, resulted in highly predictive values in external real-patient datasets (AUC values of 0.803 and 0.867 for HF and CKD, respectively), demonstrating robustness of the developed method in the generation of synthetic patient data. The proposed pipeline represents a solution for high-dimensional sharing while maintaining patient confidentiality.

## Supplementary material for "A synthetic data generation pipeline to reproducibly mirror high-resolution multi-variable peptidomics and real-patient clinical data": Supp. Table S1

### Sheet: Supp. Table 1_Correlations_pept
Supplementary Table S1. Correlations within the CE-MS proteomics data with estimated glomerular filtration rate (eGFR) in the real- patient (training) and synthetic data at the single peptide level.
Peptide ID	P-value.RealTrainingData	Adj_pvalue.RealTrainingData	rho.RealTrainingData	P-value.SyntheticData	Adj_pvalue.SyntheticData	rho.SyntheticData
99900007	0.000428283	0.000820259	0.0814306	0.487005	0.550541	0.0227469
99900022	1.29488e-06	3.35543e-06	-0.103667	8.18268e-07	2.50211e-06	-0.148223
99900054	0.236918	0.287289	0.0226188	0.679838	0.730709	-0.0110827
99900077	2.35936e-09	7.95685e-09	-0.134072	2.44331e-07	7.9497e-07	-0.16054
99900085	0.254075	0.305547	-0.0287003	0.458341	0.524108	-0.0264215
99900087	4.25175e-12	1.80874e-11	-0.161452	6.30836e-14	3.94612e-13	-0.240498
99900122	0.000100951	0.000210825	-0.0817354	6.26695e-09	2.41844e-08	-0.169663
99900124	0.761118	0.794225	-0.00720064	0.000552914	0.00117823	0.113713
99900131	0.813459	0.842795	0.00598867	0.142015	0.18639	0.0526563
99900133	0.02589	0.0378907	0.0453159	0.0278747	0.0428714	0.0620023
99900152	2.99866e-11	1.18269e-10	-0.165819	5.55717e-19	5.27818e-18	-0.299742
99900214	0.108746	0.141765	0.0287238	0.330506	0.396437	0.0244193
99900220	0.00136059	0.00243546	0.061908	0.0103399	0.0174735	0.0689078
99900246	3.36882e-08	1.02877e-07	-0.125454	1.41506e-08	5.25175e-08	-0.178401
99900258	4.61295e-05	0.000100792	0.0882452	0.00763268	0.0132844	0.080806
99900259	0.227117	0.276847	-0.0216678	0.0212519	0.0337334	0.0576022
99900287	0.542725	0.595156	-0.0139914	0.085926	0.118313	-0.0546627
99900305	1.04484e-10	3.92153e-10	0.139248	0.367594	0.434372	0.0274939
99900307	1.07225e-06	2.79096e-06	-0.0880307	0.0323635	0.0488708	-0.0542172
99900317	0.0677929	0.0918777	0.0371329	0.983964	0.987784	-0.000567264
99900336	0.244392	0.295428	-0.0235363	0.118418	0.158367	-0.0439414
99900340	1.87804e-53	5.90568e-52	-0.254259	9.47321e-27	1.50987e-25	-0.246772
99900373	7.38631e-08	2.21209e-07	-0.0900049	0.000182199	0.000420613	-0.087259
99900396	0.0918216	0.120853	-0.0415167	0.000498494	0.00106814	-0.116338
99900401	0.860294	0.882285	-0.00386229	0.349443	0.415723	-0.0287805
99900403	0.149172	0.188552	0.0362714	0.398375	0.465371	-0.0298426
99900406	0.022322	0.0331694	0.0445862	0.0269101	0.0414976	-0.0601596
99900412	1.15506e-13	5.54191e-13	-0.151493	4.6617e-05	0.000115402	-0.116351
99900421	4.74265e-11	1.8486e-10	0.107272	9.65558e-11	4.55751e-10	0.146586
99900430	0.534303	0.587582	-0.0146287	0.139532	0.183545	0.0476726
99900433	4.73448e-22	4.02085e-21	-0.224417	1.10501e-42	4.43336e-41	-0.421136
99900442	0.185506	0.22949	0.0261454	0.838856	0.867563	-0.00562172
99900443	0.526948	0.580866	0.0130518	0.0150254	0.0247271	-0.0688784
99900465	5.84267e-35	8.71531e-34	-0.200924	4.76005e-15	3.29662e-14	-0.178193
99900467	2.35268e-12	1.01949e-11	0.127695	1.00804e-10	4.73882e-10	0.164204
99900531	0.0864226	0.114655	0.0307701	0.122335	0.16295	-0.038739
99900548	0.817643	0.845249	-0.00536006	0.0512395	0.0741047	0.0635711
99900555	0.0282012	0.0410408	-0.0528076	0.202032	0.255783	0.0419177
99900557	1.69853e-18	1.13904e-17	-0.208928	2.94539e-17	2.4833e-16	-0.283092
99900559	0.00142873	0.00254959	-0.0627719	0.0282134	0.0432779	-0.0597677
99900564	2.48975e-09	8.37233e-09	-0.12951	2.86022e-07	9.12994e-07	-0.15505
99900579	0.0010601	0.00191973	0.055783	0.833496	0.863171	0.00501873
99900609	0.0166017	0.0252168	-0.0534513	1.18487e-13	7.27493e-13	0.22708
99900619	4.23398e-06	1.04702e-05	-0.116115	3.80345e-14	2.42483e-13	-0.260876
99900623	0.000261858	0.00051771	-0.0884521	4.44023e-05	0.000110079	-0.138447
99900637	0.259688	0.311028	-0.0239699	0.907728	0.926034	-0.00340233
99900639	0.000361082	0.000697293	-0.0892346	2.50808e-13	1.49649e-12	0.250349
99900644	0.00290492	0.00494495	-0.0521194	0.188449	0.240154	-0.0321411
99900663	1.19226e-12	5.29464e-12	-0.116017	1.94666e-11	9.80491e-11	-0.152614
99900666	1.01707e-11	4.14486e-11	0.125857	0.000539243	0.00115015	0.0893043
99900683	0.000333873	0.000648517	0.0760557	0.133154	0.175751	0.0448817
99900695	1.6342e-44	3.6217e-43	-0.234605	9.4318e-21	1.04513e-19	-0.217115
99900759	0.000106374	0.000221209	-0.0895498	2.15506e-09	8.72144e-09	-0.191741
99900760	3.42449e-06	8.51366e-06	-0.112946	5.51161e-08	1.90008e-07	-0.182419
99900761	0.0589263	0.0807547	0.0329073	0.404491	0.470861	-0.0202015
99900767	0.000374191	0.000720812	-0.0778228	0.000186883	0.000430997	-0.112014
99900771	0.30145	0.355717	-0.0244645	0.27001	0.331389	-0.0363443
99900773	0.000186946	0.000376644	-0.0900448	1.19244e-10	5.53853e-10	-0.214153
99900777	2.55264e-06	6.40775e-06	-0.107139	2.20465e-08	7.99099e-08	-0.174913
99900787	0.0182287	0.027402	-0.0588163	3.96172e-05	9.89155e-05	-0.139736
99900801	6.25995e-05	0.000134381	0.0758148	0.412865	0.47917	0.0216706
99900816	1.73464e-41	3.47975e-40	0.237499	6.79184e-24	8.97989e-23	0.24652
99900874	0.00136478	0.00244107	0.0525863	0.289238	0.353125	0.0242556
99900901	8.65351e-09	2.79289e-08	-0.138404	2.21278e-16	1.7514e-15	-0.266
99900902	0.000948791	0.00173164	-0.0702781	0.00104976	0.00213159	-0.096508
99900903	0.47206	0.527863	0.0174788	0.0171022	0.0278885	0.0812002
99900909	0.510233	0.56458	-0.0116884	0.0202543	0.032393	-0.0578022
99900913	2.25513e-17	1.39939e-16	0.204128	3.92443e-12	2.11883e-11	0.233044
99900920	9.22064e-23	8.06633e-22	-0.222718	3.54417e-25	4.96825e-24	-0.320479
99900923	6.0367e-05	0.000129948	0.0779745	0.260975	0.321999	0.0309732
99900925	0.887784	0.902128	-0.00329363	0.00426435	0.00781966	-0.0923066
99900926	0.0939003	0.12345	0.0390325	0.15089	0.196927	-0.0477334
99900939	0.875607	0.894049	0.00275374	0.484146	0.548762	-0.0171891
99900944	0.0418029	0.0592059	-0.0426044	0.000762517	0.00158568	-0.0989941
99900954	8.10494e-23	7.14402e-22	-0.234568	8.79942e-19	8.1905e-18	-0.294286
99900966	1.14603e-30	1.48157e-29	-0.194197	3.60203e-27	5.94463e-26	-0.251446
99900967	4.16853e-07	1.14659e-06	0.0916521	0.022679	0.0357064	0.0578611
99900968	0.00186784	0.00327788	0.0667211	0.437957	0.504768	-0.0233463
99900983	0.735233	0.77067	0.00814801	0.0827162	0.114164	0.0573617
99901001	1.90491e-08	5.91818e-08	-0.117467	9.89588e-15	6.57935e-14	-0.222186
99901087	0.273849	0.327128	-0.0196655	0.00149469	0.00295509	-0.0793792
99901094	0.701728	0.741549	0.00808387	0.699862	0.748084	0.0113949
99901099	1.73847e-06	4.43092e-06	-0.10703	2.75212e-13	1.62957e-12	-0.220143
99901100	0.0485424	0.0677207	0.0456715	0.140579	0.184818	0.0484638
99901128	0.0613673	0.0839024	0.0427599	0.0208781	0.0331854	0.0743608
99901132	2.44044e-28	2.79749e-27	-0.176161	9.49124e-14	5.87397e-13	-0.165943
99901149	0.0883751	0.116647	-0.0274917	0.000105569	0.000250163	-0.0870501
99901155	0.000169606	0.000343793	0.061395	0.0057978	0.0103304	0.0628133
99901166	0.00266622	0.00457544	0.0585168	0.000147635	0.00034458	0.103222
99901195	1.89361e-17	1.18452e-16	-0.212976	2.59417e-31	5.69493e-30	-0.38948
99901209	0.297685	0.351809	-0.0256375	3.30917e-07	1.05197e-06	-0.173113
99901213	0.505053	0.559381	0.0139942	0.724549	0.770227	0.0104023
99901214	1.40288e-12	6.19449e-12	-0.139769	0.144643	0.189518	-0.0408432
99901243	7.50317e-11	2.86697e-10	-0.151165	4.25696e-28	7.67902e-27	-0.348555
99901272	0.323325	0.37751	0.0190995	0.291503	0.355332	-0.0282922
99901274	2.57995e-42	5.4086e-41	-0.224773	1.86506e-25	2.71249e-24	-0.239884
99901310	9.25478e-06	2.19978e-05	0.0901066	0.0418331	0.0613394	0.0568722
99901338	0.00537035	0.0088379	-0.048921	5.53205e-05	0.000135506	-0.0991499
99901343	8.93754e-13	4.00726e-12	-0.14481	1.24024e-10	5.7491e-10	-0.180885
99901347	7.55534e-07	2.0073e-06	-0.114456	3.2478e-10	1.43857e-09	-0.20139
99901356	0.000704208	0.00130781	-0.0664909	0.000763474	0.00158625	-0.091327
99901373	5.58452e-13	2.54808e-12	-0.155479	2.77237e-08	9.89466e-08	-0.16659
99901374	9.83788e-05	0.000205685	0.0845426	3.13379e-06	9.00289e-06	0.139586
99901377	6.88635e-14	3.3807e-13	-0.187384	1.27921e-16	1.02645e-15	-0.285154
99901399	2.41439e-20	1.78926e-19	0.159056	1.71619e-09	7.02779e-09	0.145146
99901406	1.47228e-13	6.97759e-13	-0.131354	1.46995e-13	8.86156e-13	-0.182704
99901422	0.0775525	0.103537	-0.0376565	0.000300435	0.00067029	-0.106689
99901430	0.999273	0.999273	-2.21969e-05	0.0918768	0.125928	0.0581261
99901448	6.24462e-13	2.84369e-12	-0.178678	1.54317e-25	2.25847e-24	-0.345642
99901476	0.981196	0.985005	0.000532458	0.0669619	0.0946085	-0.0580126
99901496	0.172732	0.214371	0.0281239	0.522288	0.585153	0.0184647
99901519	5.0011e-06	1.23019e-05	-0.097455	1.33723e-13	8.12465e-13	-0.216216
99901532	1.26502e-36	2.05853e-35	-0.201507	2.09915e-17	1.79585e-16	-0.188778
99901539	0.00628615	0.0102652	-0.0458851	0.00137334	0.00274314	-0.0745518
99901543	4.40144e-29	5.1728e-28	-0.232852	1.09202e-18	1.00838e-17	-0.252473
99901544	2.58889e-13	1.20007e-12	-0.144157	3.22765e-09	1.29273e-08	-0.163359
99901561	0.000741143	0.00137421	0.0738498	0.0190995	0.0307788	0.0725582
99901565	8.72709e-07	2.3051e-06	-0.103376	1.20341e-06	3.61333e-06	-0.143837
99901572	9.35489e-113	1.81407e-110	-0.351322	4.33927e-61	5.9397e-59	-0.357584
99901583	0.185158	0.229182	-0.0308284	9.01529e-09	3.41671e-08	-0.187079
99901587	0.0687921	0.0930153	0.036171	0.448143	0.514723	0.0209747
99901615	3.85285e-05	8.49013e-05	0.0952363	0.216427	0.271936	0.0403324
99901633	2.78893e-06	6.97832e-06	0.115095	3.00418e-06	8.6519e-06	0.160533
99901635	0.12322	0.158854	0.0369025	0.0235934	0.0369657	0.0760902
99901645	2.42856e-05	5.48133e-05	-0.0802585	0.00549854	0.00985755	-0.0737434
99901648	0.255889	0.307094	0.0206775	0.839486	0.86783	0.00513235
99901649	0.991962	0.99367	-0.00021384	0.0326851	0.0492924	-0.0628274
99901655	3.96704e-30	4.96306e-29	-0.217159	1.10485e-27	1.91864e-26	-0.283645
99901661	2.34002e-17	1.44436e-16	-0.137391	3.03422e-11	1.50547e-10	-0.150068
99901666	0.19984	0.246047	-0.0265686	0.00416526	0.00765001	-0.0824209
99901673	0.245533	0.296571	-0.0187737	0.00304314	0.00571079	-0.0666992
99901674	0.00904469	0.0143764	0.0642255	1.3919e-05	3.65983e-05	0.146145
99901709	0.15842	0.198409	0.0309736	0.995483	0.997626	-0.000171451
99901731	0.146656	0.185977	0.0287736	0.0599508	0.0855862	-0.0524516
99901742	0.000723782	0.00134309	-0.0624588	0.0169012	0.0276382	-0.0614274
99901747	0.0678474	0.091898	-0.0368298	0.0019695	0.00382237	-0.0871757
99901758	0.0027488	0.00469983	-0.050139	0.000267445	0.000599744	-0.0851551
99901778	0.151318	0.190952	0.0250104	0.00215444	0.00413645	-0.0738446
99901780	5.31088e-23	4.75323e-22	-0.20693	4.87484e-25	6.75223e-24	-0.29248
99901784	1.77769e-32	2.50041e-31	0.199453	4.46266e-17	3.66947e-16	0.197279
99901785	1.30306e-14	6.69363e-14	-0.134971	1.26182e-12	7.09243e-12	-0.172121
99901787	1.22312e-16	7.09774e-16	0.18791	0.0723749	0.101456	0.0581685
99901796	0.00117111	0.00210438	-0.0721335	0.505008	0.567432	-0.0205461
99901803	0.00229931	0.00398994	0.0604877	0.465323	0.529748	-0.0201433
99901841	4.42166e-08	1.34324e-07	-0.0954704	8.96262e-05	0.000214789	-0.0942527
99901848	0.000154226	0.000314811	-0.0895759	1.17591e-10	5.47269e-10	-0.210082
99901868	1.11303e-20	8.38196e-20	0.180115	5.40237e-07	1.68291e-06	0.134509
99901879	6.89561e-07	1.84015e-06	0.10854	0.909888	0.927424	0.00352399
99901881	0.00868681	0.0138643	-0.0657074	1.37263e-05	3.61324e-05	-0.153254
99901888	3.28645e-49	9.10425e-48	-0.239384	3.59757e-21	4.1037e-20	-0.213397
99901907	0.721042	0.758043	0.00609186	0.594067	0.651765	0.0126441
99901918	7.44404e-08	2.22651e-07	-0.132009	4.81475e-15	3.3246e-14	-0.270289
99901919	0.475518	0.53071	0.013178	0.825679	0.857366	0.00572208
99901923	0.000323394	0.000628993	-0.0591069	0.00305812	0.00573428	-0.0678263
99901927	9.43004e-07	2.47672e-06	-0.110231	0.0143848	0.02374	-0.077032
99901935	3.26548e-31	4.36711e-30	0.239411	2.13849e-15	1.56487e-14	0.225534
99901956	0.057045	0.0784538	0.0420365	0.0968261	0.132072	0.0504583
99901961	0.163173	0.203813	0.0329924	0.711113	0.757674	0.0120826
99901983	0.00945689	0.0149702	0.0588445	0.918342	0.934812	0.00326085
99901987	5.41321e-07	1.46471e-06	-0.0999402	2.52649e-06	7.3306e-06	-0.130641
99902012	0.812707	0.842392	-0.00543205	0.000266483	0.000598557	-0.116692
99902013	2.12889e-23	1.92013e-22	-0.237464	1.45313e-28	2.68368e-27	-0.354276
99902026	0.00368897	0.00620247	0.0486938	0.737369	0.782425	-0.00783564
99902029	0.00769996	0.0123999	-0.0488998	0.0941545	0.128578	-0.0425454
99902032	0.640944	0.684821	-0.00939431	0.00964522	0.0164067	-0.0724058
99902038	0.0042593	0.00712026	-0.0646681	0.000501369	0.00107331	-0.109309
99902041	0.00420494	0.00703949	-0.0720653	0.290978	0.354877	0.0370791
99902049	1.75232e-19	1.26243e-18	-0.156153	1.5066e-11	7.65473e-11	-0.163869
99902052	0.0172454	0.0260585	-0.0458448	8.66497e-07	2.63574e-06	-0.129573
99902061	0.314138	0.368818	-0.0175998	0.150063	0.196178	-0.0350578
99902066	3.10813e-12	1.33197e-11	-0.12416	0.000255507	0.000575014	-0.0900431
99902095	3.82079e-10	1.36995e-09	-0.111133	1.09269e-07	3.65854e-07	-0.131511
99902098	0.104135	0.13606	-0.0322277	0.00450299	0.0081927	-0.0794113
99902105	0.490384	0.545731	-0.0125843	0.156395	0.202973	-0.0361455
99902113	1.32274e-10	4.90913e-10	0.122174	0.000508975	0.00108759	0.0921604
99902118	2.51356e-09	8.44021e-09	0.148582	7.74368e-07	2.37725e-06	0.173125
99902130	1.5142e-09	5.18931e-09	0.138566	0.00276511	0.00521005	0.0969442
99902147	3.28307e-10	1.18445e-09	0.125538	0.267461	0.329129	0.0312019
99902154	1.269e-09	4.3683e-09	-0.119948	4.4232e-08	1.54084e-07	-0.15044
99902160	1.02669e-27	1.14312e-26	-0.176152	8.54754e-16	6.5428e-15	-0.180957
99902163	0.157582	0.197571	-0.0285724	0.000255058	0.00057456	-0.102492
99902169	0.00807947	0.0129343	-0.0505644	0.662531	0.714416	0.0116117
99902171	0.426799	0.483997	-0.0163797	0.276582	0.338384	-0.0310474
99902172	0.00977572	0.0154434	-0.0504103	0.00337476	0.00630262	-0.0796696
99902173	0.00177803	0.00313209	-0.0626709	1.03326e-11	5.35503e-11	-0.189174
99902180	0.00108448	0.00195778	-0.0579289	6.38522e-05	0.000155423	-0.0992569
99902181	0.990562	0.992695	0.000245624	0.272053	0.333194	0.0310771
99902188	6.87069e-13	3.12267e-12	-0.155821	1.44709e-13	8.74641e-13	-0.223174
99902189	0.110908	0.144261	-0.0289948	1.30522e-07	4.36385e-07	-0.133528
99902236	5.05175e-08	1.5247e-07	-0.130552	3.38259e-14	2.16244e-13	-0.256553
99902249	0.725749	0.761758	0.00606649	0.0279219	0.0428874	-0.052825
99902262	0.676777	0.720101	-0.00793261	0.396576	0.463735	-0.0223724
99902265	0.430392	0.487359	0.0196896	0.742541	0.787553	0.0115168
99902273	0.000182328	0.000368552	-0.063162	6.46229e-06	1.79877e-05	-0.106593
99902280	0.0015447	0.0027439	-0.0654589	0.0186978	0.0302152	-0.0668249
99902286	0.000940716	0.00172095	0.0588041	0.0391369	0.0577132	0.0507562
99902287	0.125261	0.161219	-0.0382111	0.18688	0.238546	0.0475532
99902293	2.18354e-08	6.76576e-08	-0.102061	0.000151845	0.000353697	-0.0969162
99902302	6.30458e-05	0.000135214	-0.0968273	9.33868e-09	3.53351e-08	-0.196372
99902311	3.58538e-21	2.79972e-20	-0.1637	2.94032e-11	1.46512e-10	-0.161574
99902330	0.0520162	0.0722205	0.039116	0.57283	0.633543	-0.0159005
99902332	4.05041e-12	1.72941e-11	-0.147307	1.58593e-15	1.16787e-14	-0.232951
99902335	3.15915e-81	2.29729e-79	-0.302661	1.23555e-44	5.32429e-43	-0.309997
99902362	0.297135	0.351337	-0.0194579	0.549042	0.611888	-0.0156406
99902381	0.0297292	0.0431834	-0.0550543	0.394996	0.462389	-0.030151
99902385	0.359702	0.414781	-0.022906	0.0276705	0.0426137	-0.0772759
99902406	0.528201	0.581696	0.0157409	1.89824e-06	5.60558e-06	0.166172
99902424	0.0531581	0.0736303	-0.0489195	0.000176638	0.00040818	0.130288
99902436	1.47153e-14	7.50931e-14	0.150634	4.42361e-07	1.38543e-06	0.136019
99902443	0.410243	0.466359	0.0202918	0.00541503	0.00972282	-0.0942729
99902453	0.141988	0.180747	0.0352477	0.0405066	0.0595821	0.0685289
99902457	0.00107314	0.00193881	0.0769854	0.485868	0.550178	0.0231178
99902472	1.42165e-05	3.30818e-05	-0.0901158	1.80777e-09	7.36722e-09	-0.172705
99902512	0.00729189	0.0117835	0.055267	0.0024418	0.00462332	0.0872243
99902513	0.000202051	0.00040532	-0.0735617	0.000489134	0.00105098	-0.0968291
99902517	0.0722192	0.0970289	0.0453835	0.000775897	0.00161063	0.118163
99902526	3.38881e-06	8.43396e-06	0.106404	7.01637e-05	0.000169368	0.127102
99902528	7.80674e-19	5.37464e-18	0.210063	0.000222984	0.000507714	0.122281
99902529	0.72664	0.762349	0.00771652	0.248157	0.307348	0.0359282
99902530	0.590413	0.638129	-0.0100301	0.772021	0.810326	0.00752223
99902535	1.5092e-16	8.73611e-16	-0.16988	5.93946e-15	4.07703e-14	-0.222533
99902537	0.228499	0.278386	-0.0302077	0.0106959	0.0180228	0.0885572
99902539	0.293558	0.347639	0.0265928	0.340317	0.40632	-0.0337982
99902545	0.145223	0.184361	0.0357667	1.0552e-05	2.84294e-05	-0.144991
99902562	0.000604264	0.00113306	-0.0855184	0.00611131	0.0108475	-0.09698
99902564	2.44767e-13	1.14143e-12	0.168979	6.49698e-08	2.22331e-07	0.174597
99902569	0.0716675	0.096399	-0.045457	0.341423	0.407432	-0.032865
99902579	7.61799e-05	0.000160863	-0.0867365	0.0164525	0.0269612	-0.0736977
99902592	8.60457e-35	1.27534e-33	0.209335	3.23025e-15	2.27782e-14	0.187037
99902598	2.28173e-66	1.08359e-64	-0.280324	3.14695e-33	7.70838e-32	-0.272215
99902608	2.93476e-15	1.56633e-14	-0.16428	1.8481e-10	8.38309e-10	-0.186097
99902615	0.373226	0.429099	0.016677	0.67695	0.72794	-0.0108203
99902642	0.000293799	0.00057645	-0.0868731	2.86756e-08	1.01875e-07	-0.183557
99902656	0.000404031	0.000775727	0.0839925	0.00183764	0.00358741	0.10208
99902667	9.21562e-08	2.72142e-07	-0.0858776	0.000361689	0.000797772	-0.0798534
99902683	2.14706e-77	1.42749e-75	-0.293064	1.67183e-46	7.93949e-45	-0.313298
99902685	0.296861	0.351192	-0.0206865	0.601098	0.658547	-0.0144141
99902693	4.19202e-15	2.20698e-14	-0.128996	2.07355e-12	1.1407e-11	-0.160704
99902699	1.60375e-06	4.09651e-06	-0.113879	0.696467	0.745826	-0.0131983
99902711	0.00266235	0.00457251	0.0497266	0.162593	0.210665	-0.0322359
99902716	0.00989777	0.0156044	-0.0414799	0.0189648	0.0306041	-0.0526046
99902720	0.0235659	0.0348176	0.0490001	0.371012	0.438024	0.0268641
99902734	0.932564	0.940649	-0.00212646	0.00858711	0.0147907	-0.0933868
99902749	0.000502492	0.000955309	0.068401	0.0265674	0.041078	-0.0605644
99902783	3.78604e-17	2.30631e-16	-0.176668	2.91707e-12	1.57861e-11	-0.202726
99902788	0.06033	0.0826025	-0.045144	2.60226e-11	1.29945e-10	-0.21995
99902795	1.21656e-07	3.54753e-07	-0.0889837	1.11262e-05	2.9828e-05	-0.103163
99902801	0.00433239	0.00722687	0.0528623	0.58329	0.643277	-0.0140679
99902805	0.00774787	0.0124684	-0.0624348	0.0195946	0.0314459	-0.0756768
99902806	0.0266528	0.038958	0.0508788	0.000302987	0.000675336	0.114299
99902810	0.000175283	0.000354682	0.0801149	0.437288	0.504246	-0.0231406
99902820	0.210283	0.257813	-0.0286484	0.0552262	0.0792302	-0.0595802
99902844	7.3963e-12	3.06795e-11	0.127285	1.75089e-08	6.41625e-08	0.145039
99902858	0.0424569	0.0598409	-0.0332288	0.0388313	0.0573353	-0.0470434
99902862	0.36989	0.425684	0.0174951	0.298788	0.362314	-0.0281434
99902865	8.86762e-16	4.85528e-15	-0.162898	2.05095e-07	6.70304e-07	-0.148416
99902871	0.326903	0.381496	0.0236047	0.172101	0.221872	-0.045915
99902883	2.4895e-13	1.1563e-12	-0.169062	1.03197e-17	8.9271e-17	-0.267603
99902913	4.59612e-12	1.94686e-11	-0.128223	1.62406e-07	5.3758e-07	-0.134961
99902914	7.69221e-12	3.1681e-11	0.170782	1.72777e-05	4.49221e-05	0.151112
99902915	0.322762	0.37742	-0.0224844	1.87202e-07	6.14414e-07	0.165457
99902921	9.59455e-12	3.91693e-11	-0.151209	1.5086e-10	6.91044e-10	-0.197165
99902932	1.78357e-13	8.40153e-13	-0.154166	3.25178e-10	1.43857e-09	-0.18114
99902933	4.68663e-12	1.97569e-11	-0.114306	1.07286e-10	5.02324e-10	-0.147328
99902940	0.0665687	0.0904524	0.0307123	0.00228243	0.00436419	0.0710994
99902942	0.00647511	0.0105589	-0.0642781	2.45674e-15	1.78095e-14	-0.264123
99902984	0.000682087	0.00126876	0.0651131	0.579584	0.640101	0.0148291
99902993	0.0621561	0.0849309	0.0386054	0.985312	0.988711	-0.000531339
99902994	3.68165e-18	2.40651e-17	-0.195476	2.1677e-17	1.84771e-16	-0.262848
99902999	1.75409e-05	4.02938e-05	0.0959293	0.00177112	0.00346918	0.0965489
99903011	9.34559e-29	1.08195e-27	-0.18019	4.21039e-22	5.07646e-21	-0.217632
99903016	0.462337	0.518237	0.0124154	0.407172	0.473271	-0.0194783
99903022	6.1315e-05	0.000131745	-0.0993104	4.18616e-08	1.46045e-07	-0.189897
99903023	0.0114793	0.0179398	-0.0594364	0.00370623	0.00686109	-0.0935825
99903025	0.0859726	0.114188	0.0290358	0.162536	0.210665	0.0328772
99903047	0.0424036	0.0598019	0.047371	0.172664	0.222409	0.0444686
99903048	0.00979436	0.0154623	-0.0476959	0.00023532	0.000533193	-0.0946978
99903054	1.17015e-15	6.36199e-15	-0.154	1.07539e-17	9.26823e-17	-0.225215
99903055	7.38916e-16	4.06491e-15	0.157327	1.22805e-05	3.26592e-05	0.119984
99903056	0.0800261	0.106595	0.0332425	0.0235613	0.0369456	-0.059979
99903058	6.449e-10	2.27376e-09	-0.120222	8.99285e-14	5.58036e-13	-0.197869
99903059	1.29682e-05	3.04203e-05	0.10601	0.0348173	0.0520694	0.0705561
99903062	7.124e-45	1.60947e-43	-0.303492	3.99897e-27	6.55325e-26	-0.321193
99903072	0.0948342	0.124537	0.0302721	0.0759127	0.105778	-0.0445531
99903079	0.585742	0.634258	-0.0101231	0.46722	0.531648	-0.0188484
99903111	0.613458	0.659361	0.0116483	4.17936e-19	4.03543e-18	-0.285916
99903120	2.97568e-15	1.58453e-14	-0.147732	8.1723e-15	5.52818e-14	-0.200298
99903131	0.303353	0.357781	0.0247387	1.23921e-20	1.34982e-19	-0.303191
99903142	0.0503283	0.0700024	-0.0320656	3.32548e-06	9.49496e-06	-0.105555
99903180	0.703145	0.742386	0.00612529	0.446605	0.513474	0.0170535
99903183	1.61729e-06	4.12658e-06	0.0975157	0.0384336	0.0568563	0.0586093
99903194	0.398542	0.454389	0.0164499	0.134801	0.177825	-0.0404227
99903206	0.000318105	0.000620479	-0.082876	0.113002	0.152085	-0.050762
99903213	0.014687	0.0226186	-0.0595216	3.59923e-05	9.0545e-05	-0.140643
99903223	0.00256489	0.00442299	-0.0707047	6.94699e-05	0.000168042	-0.128297
99903228	0.0665857	0.0904524	0.0332704	0.385613	0.452735	-0.0220451
99903248	1.33228e-38	2.36658e-37	-0.209585	5.12294e-23	6.44382e-22	-0.222654
99903250	0.717702	0.755015	0.00718116	1.04873e-05	2.83109e-05	-0.121933
99903255	0.117656	0.152357	0.0350865	0.863882	0.889798	-0.00541446
99903263	0.231629	0.281609	0.0303124	0.0198097	0.0317037	0.0807653
99903276	7.6328e-24	7.02037e-23	-0.179093	2.15075e-20	2.30635e-19	-0.228895
99903284	5.02348e-18	3.23813e-17	-0.163784	4.02211e-16	3.15133e-15	-0.214313
99903290	0.00261288	0.00449385	-0.0748978	1.02082e-05	2.75893e-05	-0.15241
99903295	5.53754e-19	3.83508e-18	-0.166692	1.32438e-11	6.80319e-11	-0.175605
99903304	0.515203	0.569268	0.013494	0.00102311	0.00208841	-0.0943759
99903305	1.17019e-49	3.32078e-48	0.265421	1.53268e-20	1.65886e-19	0.232919
99903307	0.37315	0.429099	0.0219521	0.121845	0.162391	0.0532936
99903322	6.39136e-08	1.92154e-07	0.0875928	1.34057e-05	3.53686e-05	0.0982328
99903329	0.357162	0.41226	0.0191089	0.959176	0.969172	0.0015039
99903341	0.00194564	0.00340927	-0.0622891	0.111265	0.150065	-0.0440039
99903347	0.320965	0.375697	-0.0175146	0.00680175	0.0119274	-0.0664226
99903354	0.141255	0.180011	0.023882	0.166064	0.214564	0.0313355
99903372	4.6166e-12	1.9497e-11	0.163509	4.37839e-15	3.05045e-14	0.254532
99903384	1.75421e-13	8.28001e-13	-0.158105	1.24134e-20	1.34982e-19	-0.281381
99903389	2.15601e-28	2.48368e-27	0.185958	7.03971e-15	4.77592e-14	0.180873
99903421	3.65608e-101	4.7265e-99	-0.334459	2.31445e-56	2.34162e-54	-0.344433
99903430	0.00561431	0.00921334	-0.0682146	0.960938	0.97053	-0.00168836
99903450	1.78121e-12	7.76196e-12	-0.17445	1.45592e-27	2.49113e-26	-0.365048
99903455	1.37105e-56	4.98505e-55	-0.318797	1.19996e-44	5.26852e-43	-0.388589
99903464	1.10894e-14	5.73443e-14	-0.185672	9.67249e-71	2.50088e-68	-0.562158
99903473	9.51846e-08	2.80728e-07	-0.117452	2.43289e-10	1.08663e-09	-0.195136
99903474	0.791596	0.822708	0.00558864	0.705917	0.753173	-0.0110432
99903487	0.0249011	0.0365362	-0.0533878	0.00384647	0.00708689	-0.0962061
99903492	1.25942e-44	2.81796e-43	-0.231897	2.06674e-33	5.17129e-32	-0.274883
99903494	0.998571	0.999273	4.45588e-05	4.21053e-14	2.66248e-13	-0.255185
99903506	0.235675	0.28608	-0.0271329	0.000569565	0.00120839	-0.110552
99903531	0.117032	0.151642	0.0361317	0.443554	0.51046	0.024566
99903533	5.40199e-06	1.3232e-05	0.0980766	0.0864502	0.118965	0.0518342
99903544	1.88378e-10	6.91414e-10	0.156082	1.16699e-05	3.12028e-05	0.154012
99903546	8.61133e-17	5.10593e-16	-0.139324	2.88282e-16	2.26633e-15	-0.19101
99903551	0.00673914	0.0109587	0.0439062	0.152515	0.198824	0.0322873
99903568	2.3999e-05	5.42192e-05	-0.085628	4.79422e-05	0.000118431	-0.11486
99903569	0.0566743	0.07799	0.0457896	0.996308	0.998023	0.000155947
99903582	1.50646e-06	3.87352e-06	-0.110881	0.00211735	0.00407197	-0.097762
99903591	0.00486821	0.0080686	-0.0628892	6.71762e-06	1.86094e-05	-0.13897
99903596	0.00986619	0.0155652	-0.0557452	1.42856e-07	4.76938e-07	-0.15406
99903599	1.80235e-10	6.62569e-10	-0.13056	1.39376e-09	5.77098e-09	-0.173251
99903608	7.02824e-07	1.87339e-06	0.114049	0.405117	0.471353	-0.0268856
99903611	0.0342767	0.0494188	0.0455174	0.141391	0.185676	-0.0436987
99903615	0.160254	0.200598	-0.0346379	0.226214	0.282707	0.0414297
99903619	0.000276715	0.000544768	-0.0855128	0.337289	0.403119	-0.0309856
99903627	0.00430367	0.00718925	0.0541523	0.0208123	0.0331034	-0.0610336
99903631	0.0511912	0.0711175	-0.0435961	6.44465e-12	3.39292e-11	-0.213395
99903633	0.0127638	0.0198142	-0.0615571	0.0919915	0.125994	-0.0586309
99903638	0.721558	0.758043	-0.00620791	0.00512976	0.00924629	-0.0677127
99903651	2.90602e-08	8.93303e-08	0.105112	0.00438967	0.00801157	0.0753174
99903658	0.617039	0.662598	-0.0120168	0.00902681	0.0154451	-0.08675
99903662	0.704873	0.743873	-0.00805202	0.0179906	0.029194	-0.0704004
99903672	3.06255e-26	3.23934e-25	-0.217909	6.9728e-27	1.11901e-25	-0.303262
99903691	5.2352e-09	1.71824e-08	0.10564	0.000497896	0.00106814	0.0871679
99903703	5.12941e-07	1.39441e-06	-0.0946404	1.61005e-12	8.89926e-12	-0.183911
99903723	0.0280283	0.0408402	0.036893	0.475795	0.540349	-0.0165934
99903768	0.000552812	0.00104246	0.0665483	0.0240628	0.0375799	-0.0607759
99903769	0.389272	0.445299	0.0204356	0.000317977	0.000706042	0.117488
99903793	0.519751	0.573748	-0.0103791	0.567707	0.628774	-0.0128496
99903797	3.34835e-09	1.11788e-08	0.109887	0.237674	0.295284	-0.0307127
99903798	0.144551	0.183609	0.0238117	0.38702	0.454158	-0.0196809
99903815	1.58466e-17	9.99323e-17	-0.152013	4.24986e-07	1.3346e-06	-0.126899
99903820	0.259702	0.311028	0.0254706	0.694811	0.744395	0.012251
99903840	0.942207	0.94873	0.0017601	0.0119034	0.0199274	-0.0836167
99903862	9.72709e-06	2.30498e-05	0.108585	0.00551715	0.00988331	0.0968923
99903863	0.071178	0.095796	0.040713	0.929313	0.942682	-0.00275671
99903890	1.76395e-26	1.89157e-25	0.170334	2.79749e-15	1.99075e-14	0.175901
99903895	0.247277	0.298296	0.0270522	0.00328955	0.00615336	-0.0964962
99903897	1.28039e-56	4.72933e-55	-0.275147	1.29387e-30	2.7878e-29	-0.278259
99903920	2.42733e-07	6.89669e-07	0.092632	0.000106036	0.000251013	0.0967267
99903922	6.7686e-06	1.63897e-05	-0.0988623	2.15098e-09	8.72009e-09	-0.181768
99903927	0.0308369	0.0447645	0.0414702	0.641341	0.69414	0.0124337
99903931	1.33153e-05	3.11716e-05	0.0964656	0.055296	0.0792326	0.0596496
99903938	6.06021e-05	0.000130334	0.0894631	2.06038e-12	1.13614e-11	0.220083
99903939	0.986704	0.990108	-0.000345208	0.00662861	0.0116678	-0.0773433
99903940	2.74132e-06	6.87398e-06	0.08442	0.00335605	0.00627272	0.0734236
99903952	0.00226156	0.00393028	-0.0643149	6.95022e-07	2.13931e-06	-0.146544
99903967	2.02804e-20	1.51258e-19	-0.206169	4.4504e-16	3.46357e-15	-0.243688
99904003	0.691615	0.732872	-0.00744908	0.395027	0.462389	0.0221096
99904017	0.0169125	0.0256054	0.0455129	0.211326	0.265958	-0.0330849
99904028	1.77814e-106	2.58609e-104	-0.406091	1.91451e-58	2.34477e-56	-0.416364
99904040	0.114729	0.148899	-0.0370257	8.53759e-10	3.62536e-09	-0.198777
99904051	0.322941	0.37744	0.0229807	0.290491	0.354469	-0.0333923
99904053	0.0201695	0.0302024	0.0390674	0.0247716	0.0385833	-0.0525499
99904066	0.0214038	0.031866	0.045173	0.760775	0.802504	0.00835622
99904071	0.000336093	0.000652284	-0.0865627	3.03984e-10	1.34995e-09	-0.20914
99904072	0.0101755	0.0159989	-0.0570392	1.47722e-06	4.39578e-06	-0.148918
99904082	0.0169073	0.0256054	-0.0596927	5.49987e-05	0.000135002	-0.13969
99904083	0.789753	0.82116	0.00600495	0.00354288	0.00658488	-0.0912768
99904102	4.50648e-36	7.03798e-35	0.217775	3.22155e-13	1.89786e-12	0.17709
99904152	2.00871e-45	4.72148e-44	-0.236919	5.32495e-33	1.27744e-31	-0.277313
99904162	0.0401764	0.0570412	-0.0435145	3.21172e-06	9.20404e-06	-0.136354
99904164	0.0059045	0.00966228	0.0597599	0.000700405	0.00146569	0.10223
99904169	0.904687	0.915705	0.00218784	0.0138846	0.0230124	0.063072
99904177	3.27365e-05	7.27583e-05	-0.081393	0.619285	0.674431	-0.0136262
99904182	0.404857	0.460685	0.0157846	0.98157	0.986557	-0.000612477
99904183	0.379615	0.435369	-0.0212105	0.0263021	0.040749	-0.0733689
99904190	0.031279	0.0453214	0.0535569	7.4027e-07	2.27557e-06	0.173962
99904196	1.03911e-51	3.02251e-50	-0.260799	1.8948e-30	3.93679e-29	-0.275168
99904197	0.389595	0.445299	-0.0211877	0.955953	0.966335	-0.00188947
99904199	7.67349e-10	2.67309e-09	0.108281	0.000697344	0.00146323	0.0836679
99904203	5.69337e-05	0.000122671	0.0892587	0.190414	0.242128	-0.0408306
99904210	5.33836e-05	0.000115665	-0.0971474	7.55548e-10	3.23191e-09	-0.202062
99904217	9.66012e-05	0.00020215	-0.0883145	0.00988194	0.0167604	-0.081267
99904236	0.232641	0.282693	-0.0268767	0.0115605	0.0193674	-0.0795906
99904244	2.28618e-67	1.1319e-65	-0.27558	1.49322e-37	4.51261e-36	-0.283581
99904252	6.39325e-11	2.46718e-10	-0.14185	2.14875e-16	1.70653e-15	-0.24395
99904258	1.81975e-14	9.22561e-14	0.130103	0.000197772	0.000454309	0.0881065
99904261	8.55782e-12	3.51838e-11	0.134264	0.0140793	0.0232688	0.0672095
99904270	0.393913	0.449989	-0.0206537	5.23401e-06	1.46919e-05	-0.150927
99904275	0.00156225	0.00277084	0.0526669	0.734006	0.779212	-0.00789689
99904281	0.131555	0.168759	-0.0331397	5.0302e-14	3.15506e-13	-0.22624
99904288	9.44553e-07	2.47799e-06	-0.0792068	5.95865e-09	2.31482e-08	-0.130273
99904307	3.00343e-14	1.50301e-13	-0.155081	0.000740666	0.00154438	-0.0963546
99904321	0.570217	0.621205	0.0096272	0.295583	0.359364	0.0245509
99904330	1.30503e-07	3.78654e-07	-0.0901561	0.660035	0.712716	-0.010522
99904335	7.72859e-22	6.44603e-21	-0.182177	3.49875e-15	2.45228e-14	-0.208182
99904357	0.0719975	0.0967869	-0.0414266	3.87642e-05	9.68898e-05	-0.129474
99904392	5.57631e-23	4.97168e-22	0.199682	1.12954e-09	4.71045e-09	0.171216
99904419	1.23672e-139	5.75569e-137	0.38901	2.03334e-75	9.46316e-73	0.395474
99904435	1.7562e-53	5.59817e-52	-0.291271	1.30589e-36	3.79852e-35	-0.334089
99904436	1.90475e-07	5.50602e-07	0.0942616	0.800187	0.837623	-0.00640714
99904442	0.0266185	0.0389322	-0.0511743	0.239219	0.297046	0.0380016
99904449	0.654008	0.697469	-0.0112629	0.822509	0.855218	0.00777909
99904452	0.620124	0.665604	0.0121054	0.00211039	0.00406194	-0.102977
99904454	0.00347907	0.00585804	0.0646955	0.881285	0.903812	-0.00462306
99904457	0.278491	0.331483	-0.0193765	0.359054	0.425851	-0.0227667
99904462	0.00116452	0.00209416	-0.076399	3.59099e-07	1.13536e-06	0.165515
99904477	1.55529e-06	3.98585e-06	0.109067	0.202851	0.25668	0.0403857
99904479	0.334972	0.390219	0.0202275	3.34238e-10	1.47585e-09	-0.181244
99904486	0.344025	0.398877	-0.0210279	0.195996	0.248817	-0.0403028
99904487	4.11912e-74	2.3963e-72	-0.413115	1.74745e-53	1.6943e-51	-0.480833
99904500	3.46899e-09	1.15484e-08	-0.143919	8.55506e-63	1.42197e-60	-0.528115
99904517	3.62799e-09	1.20433e-08	-0.0947369	0.000411421	0.000895905	-0.0790172
99904521	3.73957e-59	1.45033e-57	-0.320207	4.7799e-42	1.7112e-40	-0.372408
99904531	2.94063e-07	8.22145e-07	-0.0827437	0.000400588	0.000876923	-0.0795533
99904561	5.90557e-06	1.43766e-05	-0.0951833	1.57679e-05	4.12733e-05	-0.126834
99904569	3.06039e-15	1.62592e-14	0.134171	0.000618845	0.00130676	0.0815661
99904571	0.038785	0.0553018	-0.0446117	1.3275e-09	5.51626e-09	-0.181931
99904584	0.139836	0.178497	0.0339821	0.299399	0.362865	0.0330976
99904593	0.0041987	0.0070341	0.053156	0.081873	0.113135	0.0454113
99904605	0.14931	0.188623	-0.025735	0.00522414	0.00940184	-0.0694668
99904609	3.78611e-22	3.23907e-21	0.196398	7.52819e-06	2.08053e-05	0.126081
99904635	0.740747	0.775751	-0.00669191	0.0010864	0.00220215	-0.0923774
99904642	0.295686	0.34998	-0.0264083	0.0589927	0.0843219	0.0680351
99904644	0.0627719	0.0857049	0.0413182	0.253285	0.313008	0.0354731
99904647	1.83824e-21	1.46996e-20	0.182418	9.07763e-08	3.05697e-07	0.14382
99904649	0.00115446	0.00207767	0.0605921	0.54633	0.609157	0.0158498
99904657	0.056444	0.0777191	-0.0359902	0.001371	0.00274208	-0.0834342
99904664	3.46034e-17	2.119e-16	-0.136176	2.0185e-11	1.01448e-10	-0.151018
99904666	0.0376586	0.0538939	-0.040595	0.0223541	0.0352426	-0.0626102
99904667	0.0194492	0.0291613	-0.0473633	0.000240468	0.00054327	-0.103238
99904682	0.343663	0.398656	-0.0169046	0.000242432	0.000547176	-0.0920631
99904686	4.89488e-06	1.20533e-05	-0.0734785	0.00187278	0.00364683	-0.0696511
99904700	0.158183	0.198219	0.0273288	0.132166	0.174645	0.0404912
99904715	8.34295e-05	0.000175534	0.066951	0.00171459	0.00336413	0.074756
99904729	8.14898e-06	1.95492e-05	-0.0854544	0.000707467	0.00147913	-0.0907643
99904748	4.38786e-18	2.83627e-17	-0.212539	1.43256e-25	2.12329e-24	-0.345295
99904769	0.585554	0.634258	0.00884619	0.111988	0.150895	-0.0359932
99904772	8.82088e-09	2.84296e-08	-0.140038	1.19141e-13	7.29582e-13	-0.246125
99904786	0.735182	0.77067	0.0083356	0.4586	0.524146	-0.0258858
99904795	0.0770353	0.102905	-0.036852	0.0136919	0.0227092	-0.0712088
99904796	0.0399505	0.056755	0.0451993	0.38255	0.44982	-0.0269493
99904800	0.645114	0.688614	-0.00883962	2.02878e-05	5.23971e-05	-0.113996
99904810	5.76408e-18	3.70525e-17	-0.147931	1.1267e-16	9.07206e-16	-0.197502
99904813	0.0346695	0.0499232	0.0342071	0.088875	0.122085	0.0384696
99904817	5.67018e-22	4.78062e-21	-0.230372	1.06014e-65	1.89765e-63	-0.536998
99904820	0.446321	0.502462	-0.0127822	0.307991	0.372309	-0.0237465
99904824	5.3025e-13	2.42415e-12	-0.175631	1.08634e-22	1.35182e-21	-0.321917
99904826	8.69396e-13	3.91312e-12	-0.118003	6.80873e-10	2.92323e-09	-0.141799
99904829	1.47062e-21	1.19655e-20	0.167594	0.000828198	0.00171004	0.0828047
99904832	0.00782219	0.0125793	-0.0603525	4.02483e-06	1.13662e-05	-0.143148
99904833	0.0179671	0.0270437	-0.0489768	0.000594286	0.00125718	-0.0991616
99904843	0.385782	0.441708	0.0143597	0.0112112	0.0188093	-0.0584318
99904847	1.59538e-08	4.98316e-08	0.0920412	0.00102574	0.00209176	0.0744704
99904849	1.24143e-15	6.73383e-15	0.172192	0.0726954	0.101844	0.0550961
99904862	7.06077e-05	0.000149639	0.0919919	0.0295687	0.0451485	0.0696153
99904880	0.0448602	0.0630372	-0.0329845	0.0173215	0.0282065	-0.0544345
99904900	0.0388345	0.0553048	0.0353908	0.603633	0.660702	-0.0123349
99904902	1.39087e-05	3.2463e-05	0.0995843	0.0115159	0.0193066	-0.0828654
99904919	1.30708e-06	3.38329e-06	-0.0910978	3.33491e-08	1.17403e-07	-0.143667
99904940	0.640565	0.684821	-0.00999641	0.0366546	0.0546064	-0.0605314
99904942	0.913558	0.923078	-0.00256681	0.412034	0.478445	-0.026744
99904945	1.92921e-13	9.06925e-13	0.11797	3.44094e-09	1.36873e-08	0.132097
99904947	5.25031e-07	1.42395e-06	0.0898737	0.0263351	0.0407729	0.0554621
99904969	4.42926e-30	5.51171e-29	-0.182541	4.93568e-24	6.56305e-23	-0.224686
99904973	8.50984e-07	2.25027e-06	-0.0986112	0.000649153	0.00136457	-0.0957935
99904979	5.33213e-10	1.89144e-09	-0.100673	2.51859e-07	8.15125e-07	-0.116297
99904984	3.26194e-17	2.00808e-16	-0.177576	7.90365e-19	7.41604e-18	-0.25664
99904994	2.14868e-16	1.21951e-15	0.153226	1.6277e-07	5.38019e-07	0.136315
99904999	0.0170132	0.025741	-0.0437133	0.000164786	0.00038155	-0.0964606
99905019	0.418263	0.475012	-0.018907	0.89362	0.913243	0.00435581
99905030	0.597766	0.644878	-0.0130779	0.0102809	0.0173863	-0.0890326
99905036	0.866799	0.886222	-0.00417944	0.75447	0.798023	0.0108197
99905044	1.45574e-09	5.00369e-09	0.119259	0.0777472	0.10814	0.0489398
99905047	1.61693e-05	3.72534e-05	-0.0833145	1.54949e-07	5.14361e-07	-0.138582
99905053	0.197009	0.24269	0.027991	0.129612	0.171758	-0.0460628
99905060	2.75544e-12	1.18739e-11	0.132662	0.0387052	0.0571855	0.0553374
99905070	0.00809096	0.01294	0.0601563	0.487953	0.55093	0.0220459
99905074	2.11115e-48	5.71239e-47	0.245524	1.72813e-29	3.40794e-28	0.262027
99905090	5.9365e-07	1.59518e-06	0.0805893	0.00104929	0.00213159	0.0736467
99905096	0.000152665	0.000311897	0.0925049	0.032781	0.0494051	0.0720535
99905114	3.6041e-12	1.54168e-11	0.111309	5.06526e-11	2.46072e-10	0.146189
99905119	1.82659e-12	7.9448e-12	0.118453	8.34208e-06	2.28915e-05	0.103986
99905120	0.0441195	0.0620338	-0.0473731	0.0070318	0.012303	0.0885198
99905127	6.49172e-31	8.48664e-30	0.195284	9.13362e-13	5.19656e-12	0.167889
99905128	1.53873e-08	4.81913e-08	-0.138535	2.96808e-08	1.05285e-07	-0.18925
99905136	2.20558e-07	6.29742e-07	0.120362	0.0311379	0.0472963	0.0708727
99905148	0.0985404	0.12904	0.039811	0.914922	0.932147	-0.00359823
99905157	0.549912	0.601903	-0.0140238	2.88001e-12	1.56219e-11	-0.223753
99905160	5.87548e-10	2.07785e-09	-0.147064	7.2684e-25	1.0008e-23	-0.337004
99905163	0.752981	0.786792	-0.00601164	0.136115	0.179456	-0.0400249
99905174	0.321522	0.37616	0.017179	0.983452	0.987696	-0.000501811
99905179	0.00178016	0.00313345	0.0571875	0.361093	0.427788	-0.0235423
99905182	0.691568	0.732872	-0.00907633	0.0347698	0.0520643	0.0679659
99905183	0.137733	0.176101	-0.0292411	6.82757e-08	2.33301e-07	-0.147612
99905184	1.64596e-12	7.19955e-12	0.12428	0.000406992	0.000889267	0.0870446
99905186	2.09713e-06	5.31015e-06	0.0965365	0.219098	0.274847	0.0354429
99905190	1.49411e-05	3.46986e-05	-0.0888427	2.38777e-08	8.58787e-08	-0.158616
99905200	1.56893e-06	4.01639e-06	0.0840814	0.767008	0.806749	-0.00729519
99905206	0.152248	0.191814	0.0251492	0.000606434	0.00128172	-0.0830516
99905209	5.27604e-17	3.19723e-16	0.150863	7.87858e-10	3.35777e-09	0.154974
99905212	0.467065	0.52278	0.0184442	0.0215906	0.0342011	0.0810192
99905214	0.169394	0.210678	0.033662	2.71424e-07	8.72381e-07	-0.175884
99905217	0.225742	0.27546	-0.0304353	4.07923e-05	0.00010174	-0.141993
99905224	0.601197	0.647978	0.0111572	0.576039	0.636487	-0.0164918
99905228	3.41286e-07	9.48832e-07	0.11029	0.0167206	0.0273621	0.0722979
99905230	6.95555e-05	0.000147948	-0.0975014	6.05951e-10	2.61604e-09	-0.206091
99905231	8.47778e-13	3.83064e-12	-0.115222	1.41232e-05	3.70934e-05	-0.0975792
99905235	0.887096	0.901823	-0.0033488	0.00075197	0.00156624	0.109612
99905236	0.0108743	0.0170516	0.042382	0.0890889	0.122307	0.0394767
99905237	8.82036e-06	2.10297e-05	0.0994659	0.0382891	0.0566786	0.0644704
99905238	2.43084e-10	8.88e-10	0.118356	0.00693439	0.0121417	0.071147
99905240	0.000508559	0.000965267	0.0713822	0.750955	0.795178	-0.00898207
99905241	3.78213e-11	1.47916e-10	0.129719	2.43064e-05	6.23604e-05	0.115901
99905248	0.515675	0.569519	0.0159078	0.0939308	0.128348	0.0566614
99905249	0.0175857	0.0265382	0.0546078	6.23934e-05	0.000152031	0.129044
99905259	4.26186e-59	1.6258e-57	0.256713	1.08666e-29	2.17987e-28	0.249866
99905268	0.443121	0.499827	0.0155045	0.180566	0.231375	-0.0378066
99905274	0.00598348	0.00978466	0.0465059	0.131486	0.173845	0.0354163
99905288	1.35206e-10	5.00198e-10	0.105978	0.209006	0.263254	0.0290263
99905292	0.00102818	0.00186482	-0.0577792	3.46545e-05	8.72737e-05	-0.1015
99905294	4.31148e-18	2.79465e-17	0.158264	0.0239599	0.0374444	0.0567995
99905295	0.279435	0.332436	-0.0181681	8.75529e-05	0.000210037	-0.0918189
99905300	0.0650692	0.0884957	-0.0347874	1.31225e-05	3.47791e-05	-0.113899
99905301	0.57964	0.629115	0.0134436	4.21702e-20	4.38081e-19	-0.310178
99905304	0.00455724	0.00758562	-0.0496875	5.80267e-06	1.62293e-05	-0.109733
99905307	0.389613	0.445299	0.0144071	0.543796	0.607159	-0.014212
99905308	0.579491	0.629115	0.0138504	0.000567081	0.00120511	0.119323
99905320	0.000250993	0.000497497	0.0752825	0.00822017	0.0142112	-0.0766781
99905322	0.00418458	0.00701551	-0.0721268	0.000396744	0.000870466	-0.122821
99905326	0.0203128	0.0303974	-0.0511247	7.71174e-05	0.000185576	-0.12106
99905329	0.0918764	0.120857	0.0378146	0.923408	0.938737	0.00303195
99905334	9.05659e-12	3.71033e-11	-0.164757	3.29853e-29	6.24039e-28	-0.366316
99905344	8.68705e-05	0.000182609	-0.0988841	0.00214992	0.00413118	-0.10631
99905345	0.549008	0.601196	-0.014867	1.30791e-06	3.91195e-06	-0.169356
99905346	0.00690051	0.0111977	0.0564534	0.394005	0.461656	0.0249423
99905351	0.253735	0.305295	-0.0287027	0.00118645	0.00239036	-0.1145
99905353	7.79184e-13	3.53443e-12	0.135178	0.00135648	0.00271881	0.0836561
99905354	7.28786e-07	1.94037e-06	0.0848677	0.0176184	0.0286298	-0.0568798
99905369	4.77006e-53	1.46052e-51	0.246048	2.92905e-22	3.54995e-21	0.217676
99905379	4.70277e-32	6.36241e-31	0.212013	6.80917e-16	5.22935e-15	0.202143
99905380	1.23156e-07	3.58229e-07	0.095819	0.0182288	0.0294983	0.0601371
99905385	0.0489752	0.0682836	0.0388859	0.0789741	0.10965	-0.0484602
99905387	4.55915e-14	2.26691e-13	0.13913	0.0642194	0.0910655	0.0478601
99905392	3.07992e-10	1.11962e-09	0.13287	0.000477243	0.00102923	0.102537
99905394	0.0755566	0.101269	0.0374217	0.000874821	0.00180289	-0.0976264
99905395	0.00271056	0.00464468	0.0690884	0.703695	0.751146	0.012202
99905399	0.0144404	0.0222683	-0.0572672	1.68855e-07	5.56551e-07	-0.168013
99905403	2.19766e-16	1.24427e-15	0.132634	8.49018e-08	2.87161e-07	0.120319
99905410	0.514209	0.568709	-0.0154103	0.00585171	0.0104185	-0.0887501
99905420	1.90523e-05	4.35081e-05	0.106308	1.54384e-08	5.69337e-08	0.196509
99905421	4.80044e-06	1.18333e-05	0.102753	0.0662276	0.093799	0.0573972
99905423	1.30736e-11	5.27249e-11	0.117308	0.00564237	0.0100921	0.0669864
99905426	0.588921	0.637107	-0.0125789	0.0693701	0.0975374	-0.0587906
99905427	0.382701	0.438692	0.0216889	0.668054	0.719705	0.0147642
99905433	0.905533	0.916163	-0.00265198	0.997198	0.998056	0.000108699
99905438	8.3372e-23	7.321e-22	0.166758	2.57005e-07	8.28324e-07	0.121723
99905440	0.557352	0.608044	-0.0148247	0.0158414	0.0260331	-0.084799
99905447	0.9635	0.968913	0.00112065	0.87803	0.902862	-0.00528094
99905448	0.48813	0.543483	0.0127628	0.711809	0.758069	-0.00955589
99905449	4.17104e-22	3.55531e-21	-0.231303	4.53021e-37	1.3344e-35	-0.40659
99905450	0.000944436	0.0017264	-0.0688128	0.00363351	0.00674257	-0.0863753
99905453	8.03917e-08	2.39528e-07	-0.090785	5.17689e-07	1.617e-06	-0.118507
99905454	3.40031e-05	7.5288e-05	0.0892429	0.00710184	0.0124069	0.0808331
99905455	1.068e-10	4.002e-10	0.136691	0.269879	0.331389	0.0327485
99905457	0.37872	0.434557	0.0195041	0.0266233	0.0411097	-0.0686815
99905458	0.00447556	0.007455	-0.0572351	0.208283	0.262696	-0.0350436
99905459	1.51484e-12	6.66359e-12	0.125437	0.0922073	0.126141	0.0416957
99905461	0.808204	0.838098	-0.00479246	0.00467227	0.00846758	-0.0778158
99905465	1.20183e-20	9.02151e-20	0.22056	2.05504e-18	1.86073e-17	0.282784
99905469	0.154075	0.193801	0.0352324	0.00675543	0.0118551	0.092625
99905480	7.21617e-05	0.000152794	-0.0897802	6.89636e-07	2.12554e-06	-0.155447
99905488	0.000101371	0.000211371	-0.0883459	5.4456e-08	1.88542e-07	-0.171703
99905506	0.435594	0.492291	-0.0197726	2.54072e-17	2.15776e-16	-0.291605
99905508	0.149459	0.18871	-0.0308402	0.00223419	0.00428251	-0.0912217
99905524	5.07496e-05	0.000110369	-0.102243	0.879462	0.903468	0.0053268
99905528	8.35879e-06	2.00318e-05	-0.0856495	1.93285e-10	8.71657e-10	-0.169558
99905535	0.0532332	0.0736904	0.0404175	0.0162187	0.0266345	0.0687577
99905545	1.17997e-07	3.4495e-07	0.0917639	0.0189905	0.0306243	0.056771
99905548	2.75794e-20	2.03738e-19	-0.220375	4.8289e-19	4.60527e-18	-0.290067
99905550	4.56624e-08	1.38535e-07	0.122825	0.0630889	0.0896263	0.0586491
99905551	0.0148407	0.022795	0.0397124	0.790034	0.828486	-0.0060585
99905559	0.00238408	0.00413394	0.0526317	0.629625	0.683048	-0.0116025
99905560	1.44452e-13	6.86002e-13	0.121022	9.24543e-08	3.10449e-07	0.121801
99905563	3.02047e-07	8.42762e-07	-0.105828	0.05248	0.0757104	-0.0559936
99905566	0.453669	0.509502	0.0145483	0.00139204	0.0027781	-0.0856201
99905577	0.755152	0.788353	-0.00670762	0.0429789	0.0629006	-0.0610081
99905578	0.000693151	0.00128831	-0.0711956	1.44056e-08	5.32937e-08	-0.164762
99905579	1.22991e-25	1.24435e-24	0.172547	6.82429e-10	2.92452e-09	0.141641
99905580	6.38475e-10	2.25452e-09	-0.12686	9.5694e-12	4.97053e-11	-0.190734
99905582	7.68722e-12	3.1681e-11	0.144034	3.92007e-06	1.10838e-05	0.135624
99905588	0.000139753	0.000286777	-0.0913368	0.000436824	0.000947335	-0.115775
99905591	0.0016486	0.00291512	0.0685715	0.00960246	0.016346	0.0773218
99905597	0.252059	0.303593	-0.0243355	0.00431428	0.00789255	-0.084999
99905599	0.0485103	0.0677165	0.0450897	0.159151	0.206435	-0.0442473
99905600	0.860961	0.882579	0.00438082	0.0945956	0.129105	0.0587391
99905604	0.0381609	0.0545457	0.0430441	0.974714	0.981038	-0.000920186
99905622	0.49586	0.551562	-0.0139603	0.171407	0.221222	-0.0393277
99905636	0.00246163	0.0042589	0.0600333	0.0740512	0.103432	0.0500244
99905651	0.000111012	0.000230441	-0.0929283	1.57458e-16	1.25912e-15	-0.270993
99905655	0.0671815	0.0912085	0.0436545	0.249943	0.309371	-0.0383249
99905662	0.00882513	0.0140754	0.0616403	0.628069	0.682633	0.0160099
99905670	1.35076e-10	5.00198e-10	0.119053	0.917775	0.934645	0.00265101
99905671	0.196531	0.242229	0.0211258	0.0409902	0.0602173	0.0463673
99905673	0.274074	0.32723	-0.0202957	0.00507005	0.00914573	-0.0723994
99905675	0.867385	0.886431	-0.00328712	0.0307657	0.0467614	-0.058903
99905677	1.41035e-08	4.44699e-08	0.0914549	3.63031e-06	1.03273e-05	0.103713
99905682	0.402778	0.458768	-0.0136868	0.124771	0.166005	-0.0350538
99905683	2.89024e-78	1.97811e-76	-0.393023	2.0028e-49	1.2596e-47	-0.429789
99905684	0.0242192	0.0357376	0.0539332	0.000484185	0.00104324	0.114754
99905688	0.862967	0.88308	-0.00419167	0.478501	0.543157	-0.0237862
99905690	5.06467e-07	1.38003e-06	0.0923692	0.00318593	0.00596432	0.0751563
99905691	3.43154e-19	2.42711e-18	0.148722	2.2124e-08	8.00662e-08	0.130487
99905695	3.09778e-16	1.73699e-15	-0.131306	6.53841e-15	4.47496e-14	-0.173997
99905698	0.0388191	0.0553048	0.0367972	0.885987	0.907035	-0.00355746
99905703	1.75227e-07	5.07156e-07	-0.0981769	5.9956e-10	2.59326e-09	-0.162418
99905704	0.000547639	0.00103354	-0.0763467	0.000728898	0.00152121	-0.102087
99905705	2.01452e-15	1.08013e-14	0.148944	1.10307e-05	2.96402e-05	0.115715
99905707	0.139303	0.177913	0.027827	0.0444848	0.0649412	-0.0524738
99905711	4.1683e-07	1.14659e-06	-0.105295	5.21074e-11	2.52613e-10	-0.189811
99905724	4.53239e-05	9.93115e-05	-0.0884374	1.45785e-05	3.82461e-05	-0.131367
99905726	7.19938e-18	4.57731e-17	0.171116	0.0125794	0.0209537	0.0691155
99905734	1.73299e-11	6.89346e-11	0.141684	0.00172105	0.00337396	0.0929841
99905738	2.26432e-05	5.13555e-05	0.0945909	0.39541	0.462603	-0.0268095
99905742	1.30856e-05	3.06648e-05	0.0904527	0.000214892	0.000490729	-0.106157
99905743	1.00825e-20	7.64237e-20	-0.154448	7.80901e-20	7.96998e-19	-0.208509
99905753	0.0167352	0.0253864	-0.0567332	3.08984e-09	1.23966e-08	-0.1936
99905755	0.0309792	0.044915	0.0469895	0.62662	0.681376	-0.014917
99905762	0.0417253	0.059132	0.0485431	0.474964	0.539668	-0.0238973
99905771	3.35906e-05	7.45853e-05	-0.104078	0.020624	0.0328454	-0.0795289
99905787	0.0699768	0.0943977	0.0347757	0.0554177	0.0793582	0.0508821
99905790	0.353552	0.408701	0.0186708	0.606053	0.662728	-0.0143831
99905798	6.95076e-05	0.000147948	0.0732351	0.961517	0.970694	0.0012456
99905806	0.0122	0.0190024	0.0453698	0.999298	0.999298	2.23684e-05
99905810	0.0880014	0.116418	-0.0315072	0.010091	0.0170901	-0.0658409
99905818	0.000103733	0.000216103	-0.0911123	1.23439e-06	3.70157e-06	-0.160048
99905819	1.53352e-06	3.9344e-06	-0.0850123	5.02753e-08	1.74352e-07	-0.133757
99905830	1.70011e-08	5.30316e-08	-0.0976576	1.91347e-05	4.95289e-05	-0.102756
99905836	9.49254e-05	0.000199001	0.0988192	1.74565e-05	4.53362e-05	0.151407
99905844	1.27985e-13	6.10749e-13	0.159917	6.1226e-11	2.93758e-10	0.195964
99905855	8.23029e-08	2.44909e-07	0.103443	0.0279216	0.0428874	0.0589035
99905859	1.94901e-07	5.62699e-07	0.0958636	0.066868	0.0945333	0.0470789
99905860	0.0352143	0.050645	0.0454726	9.86829e-05	0.000234801	-0.116815
99905864	1.68779e-19	1.22352e-18	0.156598	8.25377e-07	2.52054e-06	0.120024
99905869	5.09843e-11	1.98395e-10	0.131541	0.118094	0.158024	0.0440325
99905876	0.053405	0.0738843	0.0386375	0.560628	0.622712	-0.0161975
99905879	0.342116	0.397258	0.0203936	0.164214	0.212529	-0.0419706
99905891	0.918427	0.927595	0.00255123	0.392393	0.459999	-0.029834
99905897	9.92356e-13	4.41532e-12	0.152916	0.358902	0.425851	-0.0274398
99905899	1.1859e-07	3.46247e-07	-0.0898144	1.04672e-09	4.40454e-09	-0.143186
99905905	0.00101998	0.0018543	0.0607191	0.264862	0.326275	0.0287395
99905906	6.86814e-09	2.23215e-08	0.125183	0.0993221	0.135001	0.0499242
99905910	0.00744754	0.0120183	-0.0500753	3.13807e-06	9.00406e-06	-0.120145
99905915	0.0147996	0.0227468	0.043326	0.0673801	0.0950263	0.0455412
99905916	0.693332	0.734357	-0.00778682	0.389277	0.456577	-0.0236171
99905918	3.51385e-08	1.06885e-07	-0.101109	6.06661e-09	2.35283e-08	-0.149077
99905922	4.33132e-14	2.15824e-13	-0.12172	2.469e-05	6.3275e-05	-0.0947741
99905926	0.00130672	0.00234264	0.0625305	0.868242	0.893587	0.00444235
99905929	5.25585e-40	9.78428e-39	-0.271521	3.44049e-34	8.79783e-33	-0.345471
99905935	5.53351e-05	0.00011967	-0.0784607	0.0149734	0.024659	-0.0658907
99905939	0.498578	0.554055	-0.0144419	0.0760667	0.105929	-0.0512088
99905940	0.00290819	0.0049469	0.0714789	0.313102	0.377506	-0.0337748
99905943	5.60677e-05	0.000121029	0.0829728	0.188851	0.240534	0.0374453
99905945	5.42276e-06	1.32689e-05	0.109884	0.00455478	0.00827398	0.0931508
99905952	0.000826036	0.00152313	-0.0739614	5.70087e-35	1.47399e-33	-0.37106
99905953	5.73446e-09	1.87154e-08	-0.128434	8.61182e-15	5.79182e-14	-0.237522
99905957	5.23915e-06	1.28602e-05	-0.0867672	3.29783e-09	1.3163e-08	-0.154932
99905961	0.248534	0.299657	-0.0220559	0.206255	0.260562	0.0335613
99905967	0.000204044	0.000408615	-0.0851277	0.000124726	0.000291988	-0.120552
99905990	7.4747e-22	6.2567e-21	0.177332	4.17675e-09	1.64455e-08	0.151652
99905995	0.00256678	0.00442299	-0.0696729	2.94384e-13	1.73866e-12	-0.232929
99905998	2.17293e-13	1.01739e-12	0.164714	7.39263e-12	3.88322e-11	0.216271
99906001	0.00682774	0.0110951	-0.0461546	0.00229541	0.0043854	-0.072553
99906004	2.02103e-06	5.12302e-06	0.0820314	0.0047554	0.00861153	0.0682413
99906007	0.0338727	0.0488666	0.0403709	0.128972	0.171105	0.0407255
99906009	0.000486861	0.000927868	0.0693348	0.356759	0.423776	0.0254722
99906012	0.594664	0.642126	-0.0106983	0.00183019	0.00357586	-0.0862251
99906015	0.751569	0.786023	0.00513848	0.462614	0.527439	0.0166182
99906016	0.00221091	0.00385088	0.0759365	0.429285	0.496001	-0.0271781
99906020	0.357516	0.412464	-0.0170451	0.011172	0.0187706	-0.0663189
99906024	8.20393e-10	2.8536e-09	0.103795	0.0464203	0.0675971	0.0467923
99906033	0.884267	0.900126	-0.00272783	0.76212	0.803558	-0.00791779
99906037	0.912766	0.922679	0.00240522	0.652061	0.704432	-0.0135914
99906043	0.609902	0.655841	-0.00908834	0.00193409	0.00375992	-0.0770408
99906063	0.808075	0.838098	-0.00553569	0.509094	0.571472	-0.0203979
99906067	8.43013e-07	2.23173e-06	-0.122682	0.00660899	0.011642	-0.0964945
99906068	9.71159e-19	6.64672e-18	0.142727	3.52202e-11	1.74007e-10	0.149008
99906069	2.36388e-88	2.11567e-86	-0.45875	7.2576e-61	9.38246e-59	-0.512876
99906074	6.7101e-10	2.36224e-09	-0.147112	7.2618e-18	6.35271e-17	-0.287806
99906082	0.0143354	0.022121	-0.0512216	1.0175e-05	2.75318e-05	-0.129791
99906086	1.20436e-08	3.82863e-08	-0.129868	2.13642e-18	1.91948e-17	-0.272335
99906092	0.000544205	0.00102789	0.0767594	0.572804	0.633543	0.01734
99906100	3.60399e-05	7.94927e-05	0.0906973	0.585306	0.644143	-0.016802
99906112	3.59566e-07	9.98461e-07	0.114647	0.0233199	0.0365917	-0.0722299
99906146	0.12098	0.156227	-0.0251331	0.0262981	0.040749	-0.0501469
99906149	2.99726e-05	6.70638e-05	0.0877702	0.361423	0.427788	0.026786
99906150	0.0693193	0.0936193	0.0302129	0.446614	0.513474	-0.0175585
99906154	2.1932e-45	5.10358e-44	0.237485	2.01227e-29	3.90214e-28	0.263583
99906161	0.00942931	0.0149367	0.0480191	0.359029	0.425851	0.0235113
99906173	0.204645	0.251297	-0.0306353	7.15816e-21	8.00819e-20	-0.308941
99906176	8.97174e-15	4.67052e-14	0.148313	0.00046153	0.000997197	0.0938457
99906182	8.74319e-06	2.08878e-05	0.0767328	0.0210354	0.0334125	0.0553437
99906183	0.0175597	0.0265162	-0.0382366	0.719764	0.76549	-0.00806169
99906186	2.64237e-39	4.87999e-38	0.208539	2.23898e-15	1.63326e-14	0.176333
99906191	0.00159911	0.00283407	0.0748168	0.00200663	0.00388471	0.102336
99906195	0.000212688	0.000424829	0.0764718	0.228546	0.285468	0.0348146
99906196	8.11162e-11	3.08427e-10	0.121778	7.25214e-05	0.000174878	0.102711
99906201	0.0649111	0.088384	0.0468518	0.816861	0.850866	0.00831059
99906205	3.69946e-09	1.22291e-08	0.137779	3.31321e-05	8.35302e-05	0.135302
99906208	0.20037	0.246568	-0.0268742	0.00888399	0.0152456	-0.0781153
99906212	0.00154859	0.00274873	0.0741067	6.67198e-05	0.000161895	0.129142
99906213	0.000168597	0.000342044	0.0720185	0.155117	0.201539	0.0379622
99906218	0.0451424	0.0633955	0.0428328	0.0320292	0.0484288	-0.0641286
99906220	2.53523e-33	3.66428e-32	0.199516	4.84929e-11	2.36568e-10	0.152621
99906222	0.00846844	0.0135251	-0.0481809	0.00019476	0.000448275	-0.0952981
99906223	6.04983e-07	1.62188e-06	-0.114925	3.81152e-07	1.20182e-06	-0.160629
99906224	0.20391	0.250528	0.0309204	0.0120498	0.0201435	-0.0846517
99906226	1.78656e-15	9.64575e-15	-0.156734	2.31934e-23	2.97446e-22	-0.267614
99906227	1.64291e-65	7.6461e-64	-0.332036	3.6474e-51	2.7379e-49	-0.400702
99906238	0.0699086	0.0943604	0.0334723	0.231193	0.28831	-0.0307685
99906240	0.117039	0.151642	0.0280969	0.554491	0.617074	0.0147822
99906244	1.03078e-07	3.03238e-07	0.0999797	0.561111	0.622951	0.0153388
99906246	0.406403	0.462219	-0.0196739	0.000199529	0.000457443	-0.121877
99906247	0.500192	0.555583	0.0170436	3.87554e-05	9.68898e-05	0.148479
99906256	1.45553e-10	5.37623e-10	0.116103	0.000108503	0.000256072	0.0975025
99906259	7.55413e-11	2.88171e-10	0.154034	5.31799e-05	0.000130814	0.129977
99906267	0.0436945	0.0615107	-0.0363585	0.00586362	0.0104317	-0.0697313
99906285	6.92344e-25	6.65737e-24	0.175012	1.93211e-06	5.69838e-06	0.112837
99906288	5.77597e-21	4.45056e-20	0.16625	1.73062e-13	1.03793e-12	0.181788
99906292	2.55774e-21	2.03135e-20	0.173021	4.09706e-05	0.000102076	0.105319
99906303	0.000675574	0.00125765	0.0774716	0.560511	0.622712	-0.0184842
99906305	0.000262354	0.000517975	0.0852236	0.0395839	0.0582903	0.0659237
99906307	0.000437557	0.000837332	0.0612051	0.220456	0.276104	0.0297775
99906309	1.465e-08	4.60682e-08	0.094367	0.0219194	0.0346746	0.0530232
99906311	0.474714	0.530321	0.0177724	0.680971	0.73125	0.01437
99906313	0.0556919	0.0767743	0.0319336	0.613142	0.669222	0.0117815
99906314	0.00569442	0.00932507	0.0560155	0.0546	0.0784285	0.0548854
99906316	0.869453	0.888155	0.00271131	0.0627102	0.0891427	-0.0427986
99906324	4.28686e-05	9.41088e-05	0.0742566	0.487372	0.550541	0.0175569
99906329	0.683694	0.726796	-0.0103168	0.190851	0.24255	-0.046617
99906336	6.44162e-06	1.56632e-05	0.0987118	1.11614e-10	5.20494e-10	0.193048
99906349	3.18411e-05	7.09035e-05	-0.0695816	1.53486e-08	5.66922e-08	-0.131482
99906353	0.653559	0.697309	0.0112608	0.751096	0.795178	0.0110732
99906355	1.04701e-20	7.91034e-20	-0.165025	3.99234e-17	3.30611e-16	-0.207674
99906356	5.92452e-17	3.57159e-16	0.168701	7.6789e-05	0.000184977	0.110552
99906360	1.25741e-14	6.48778e-14	0.164403	7.88968e-06	2.17527e-05	0.132306
99906362	1.20707e-08	3.83199e-08	0.100965	0.0316685	0.0479769	0.0532698
99906364	0.989376	0.992362	-0.000250095	0.401867	0.468744	-0.0220309
99906373	1.28533e-14	6.61719e-14	-0.136883	1.15745e-08	4.34417e-08	-0.141119
99906378	1.1466e-11	4.64025e-11	-0.123507	8.88958e-09	3.38007e-08	-0.14564
99906381	7.90202e-06	1.89763e-05	-0.103056	3.16572e-08	1.11615e-07	-0.177177
99906426	0.00183237	0.00321806	0.0555183	0.0812895	0.112462	0.0433648
99906430	1.43329e-12	6.31677e-12	0.140285	0.000158536	0.000368178	0.105102
99906441	0.739041	0.774313	0.00558979	0.48557	0.550107	-0.0162986
99906453	0.00291984	0.00496309	-0.0616551	8.61383e-06	2.35263e-05	-0.128205
99906456	0.448227	0.50412	0.0144701	0.121299	0.161755	0.0412214
99906468	0.176331	0.218605	0.0299045	5.5752e-27	9.07237e-26	-0.324823
99906477	0.0383617	0.0547856	-0.0518286	1.26252e-10	5.8407e-10	-0.220168
99906481	1.78663e-11	7.09467e-11	0.116685	1.89169e-05	4.90196e-05	0.104397
99906487	4.55169e-05	9.95484e-05	0.0766509	5.68208e-05	0.000138889	0.105989
99906509	1.07014e-08	3.41595e-08	-0.131454	0.00501899	0.0090677	-0.0884871
99906510	0.0390411	0.055565	0.0479472	0.81918	0.8529	0.00733036
99906511	1.51121e-09	5.18672e-09	0.124666	0.023606	0.0369657	0.0648814
99906516	0.00180825	0.0031805	0.0538549	0.336762	0.402695	0.0230949
99906519	2.33166e-13	1.08951e-12	0.145738	3.47238e-07	1.10085e-06	0.139597
99906520	0.0150175	0.0230361	0.053878	6.55592e-05	0.000159411	-0.118988
99906540	0.0947747	0.124529	0.0383909	0.364397	0.431089	0.0290046
99906543	0.695013	0.735803	-0.00796555	0.0850389	0.1173	-0.048421
99906545	4.12861e-14	2.06164e-13	-0.142782	2.1158e-20	2.27938e-19	-0.241279
99906546	1.98545e-06	5.04934e-06	0.0845348	0.501108	0.564687	-0.0166799
99906547	2.41174e-07	6.86078e-07	0.098592	0.00770341	0.0133898	0.0715514
99906556	0.00112123	0.00202256	0.0728953	0.376116	0.44315	0.0271479
99906571	2.87554e-06	7.1873e-06	-0.0815407	1.19297e-08	4.45594e-08	-0.136751
99906572	0.00199711	0.00349419	0.0696109	1.50098e-07	4.98969e-07	-0.162066
99906580	3.00282e-05	6.71236e-05	-0.0993006	9.22591e-20	9.37497e-19	-0.295088
99906582	4.72795e-05	0.000103014	-0.0979116	0.0040772	0.00749418	-0.0961858
99906584	5.57677e-35	8.37235e-34	0.196775	6.20121e-17	5.08106e-16	0.185915
99906590	1.36835e-97	1.51626e-95	0.335467	5.78443e-40	1.97947e-38	0.295982
99906593	0.85194	0.875647	0.00352754	0.00159198	0.00313943	-0.0820584
99906597	0.966565	0.971575	-0.000810069	0.0220389	0.0348401	-0.0611048
99906598	0.0091782	0.0145587	0.055725	0.0231745	0.0364126	0.0675722
99906599	0.862948	0.88308	-0.00383368	0.00181502	0.0035492	-0.09764
99906607	0.347738	0.402581	-0.0206187	0.028824	0.0441148	-0.0662727
99906617	1.05317e-09	3.64692e-09	0.102096	0.0265879	0.0410823	-0.0515986
99906637	0.00161802	0.00286322	0.0563738	0.345783	0.412211	-0.0233812
99906640	0.000450398	0.000861196	-0.0869141	0.0253512	0.0394334	-0.0767395
99906647	3.32347e-07	9.25086e-07	0.105502	0.113353	0.152467	0.0453529
99906648	0.0422965	0.0597233	0.0490395	0.000571943	0.00121212	0.118677
99906650	7.98347e-11	3.04051e-10	0.124496	0.0739126	0.103362	-0.0472584
99906652	0.130777	0.167853	0.0317245	0.0317728	0.0481036	-0.0634904
99906658	0.155241	0.195162	-0.0235944	0.028455	0.043591	-0.0504515
99906665	0.849876	0.873911	-0.0045859	0.0753164	0.105055	-0.0597482
99906678	0.000122738	0.000254103	-0.0725949	2.4944e-05	6.37854e-05	-0.111029
99906680	4.73942e-06	1.17077e-05	0.112859	0.000157691	0.000366581	0.126827
99906686	2.33889e-06	5.89027e-06	-0.0871752	3.28225e-09	1.31234e-08	-0.15166
99906693	2.07152e-08	6.42725e-08	0.129801	0.000891643	0.00183291	0.107913
99906697	0.0761454	0.101951	0.0299816	0.996756	0.998043	9.62193e-05
99906705	7.36378e-17	4.38249e-16	0.14066	1.07155e-09	4.48534e-09	0.142863
99906708	0.627519	0.67261	-0.00782146	0.79104	0.829167	-0.00594473
99906709	3.91126e-53	1.21353e-51	0.245397	1.29211e-21	1.51856e-20	0.213103
99906714	0.557219	0.608044	-0.0125096	0.0817015	0.112965	-0.0519263
99906726	3.92917e-09	1.29507e-08	0.118339	0.000314103	0.000698774	0.101554
99906733	8.72914e-12	3.58249e-11	0.110114	0.00239019	0.00453669	0.0684031
99906734	4.81768e-14	2.39035e-13	-0.161271	1.93916e-25	2.80275e-24	-0.30516
99906739	0.126497	0.162629	0.0326254	0.000132502	0.00030957	-0.113101
99906747	1.89649e-16	1.08431e-15	0.138524	1.34845e-05	3.55361e-05	0.101903
99906748	5.79308e-06	1.41453e-05	-0.0866488	9.27677e-05	0.000221861	-0.104386
99906749	1.36781e-11	5.49721e-11	0.161743	0.0378787	0.0561425	-0.0698821
99906754	0.636846	0.681856	-0.0103403	0.000215341	0.000491274	-0.112215
99906758	0.0383758	0.0547856	0.0462974	0.502692	0.566055	-0.0208368
99906770	0.070128	0.0945469	0.0331202	0.000628708	0.00132398	-0.0870556
99906771	0.00477246	0.00791555	-0.0596459	1.18361e-05	3.15494e-05	-0.125823
99906791	1.19297e-10	4.44878e-10	0.111986	0.000118246	0.000277656	0.0938145
99906794	3.00993e-08	9.24023e-08	0.106735	0.0353344	0.0527748	0.0571565
99906808	0.860225	0.882285	0.00442506	0.651299	0.703936	-0.0158841
99906829	0.880074	0.897428	-0.00297584	0.00847481	0.0146189	-0.0727075
99906830	0.000846574	0.00155976	0.0720188	0.972106	0.978837	0.00104181
99906839	0.0055764	0.00915757	0.0516535	0.528899	0.592138	0.0161741
99906841	1.57713e-41	3.20133e-40	0.221887	4.40052e-15	3.05672e-14	0.180816
99906843	0.249753	0.300971	0.0288626	0.0351518	0.0525357	0.0747267
99906847	0.969063	0.973246	0.00094579	0.428724	0.495599	-0.0266953
99906852	0.426763	0.483997	0.0199133	0.0131156	0.0218311	0.0864908
99906859	2.04687e-07	5.8876e-07	-0.0845978	3.85668e-06	1.09445e-05	-0.104353
99906866	1.14045e-16	6.66794e-16	0.153319	1.86858e-08	6.80468e-08	0.14371
99906868	0.779874	0.811976	0.00516365	0.0139193	0.0230372	-0.0628224
99906870	0.50313	0.557516	-0.0168092	1.21884e-12	6.86741e-12	-0.24436
99906873	7.35123e-06	1.77267e-05	0.0920805	0.000798426	0.00165592	0.0957265
99906877	2.90881e-05	6.52729e-05	-0.0729473	1.50533e-06	4.4737e-06	-0.116635
99906883	1.07843e-16	6.3212e-16	-0.170152	8.96426e-09	3.40291e-08	-0.16534
99906885	0.616473	0.662296	0.0121346	0.00751285	0.0130954	-0.0901612
99906891	0.05425	0.0748617	0.0481156	0.414146	0.480417	0.028112
99906892	0.714366	0.751845	0.00836458	0.00657394	0.0115978	-0.0861913
99906897	0.0001095	0.000227506	-0.0979137	7.06605e-08	2.41095e-07	-0.186164
99906900	0.900913	0.912282	-0.00306378	0.750082	0.794827	0.010827
99906902	1.13716e-18	7.69238e-18	-0.169486	3.59817e-13	2.11438e-12	-0.195833
99906903	0.254639	0.305909	0.0239827	5.56697e-12	2.97118e-11	-0.19879
99906909	0.000129922	0.000267547	0.0854837	0.881185	0.903812	0.00469034
99906912	2.2976e-07	6.54408e-07	0.0896268	0.180698	0.231416	0.0323957
99906913	7.22394e-16	3.98344e-15	0.1575	0.880616	0.903812	-0.0041535
99906920	0.0420102	0.0594633	0.0473328	0.699136	0.747651	0.0124507
99906922	0.701143	0.741281	-0.00632076	0.034161	0.0512525	-0.0488292
99906930	0.459067	0.514818	0.0186514	0.2127	0.267542	0.0428627
99906933	0.434833	0.49167	-0.0190827	0.588149	0.646187	-0.0183841
99906937	3.35786e-09	1.11945e-08	0.103058	0.0363179	0.0541394	0.0509108
99906943	0.0361366	0.0519393	0.0399888	0.188086	0.239823	0.0349501
99906946	0.0455787	0.0639696	-0.0469865	5.70706e-07	1.77308e-06	-0.163366
99906948	1.48883e-13	7.04167e-13	-0.14415	2.79693e-14	1.79792e-13	-0.206768
99906961	0.00144224	0.00257172	0.0525165	0.129528	0.171744	0.0349385
99906978	3.65657e-11	1.43246e-10	0.119558	0.148161	0.19391	0.0365821
99906991	0.00174354	0.00307365	0.075371	0.408616	0.474713	0.0279376
99906992	0.00147557	0.00262712	0.0706446	0.759133	0.801135	-0.00964543
99906993	0.00308466	0.00523178	0.0728303	3.64991e-06	1.03704e-05	0.159265
99906994	0.0881941	0.116607	0.0405269	0.616874	0.672349	-0.0165333
99906998	2.92565e-11	1.15586e-10	-0.117183	0.0039772	0.00732195	-0.0711884
99907000	0.0253737	0.0371584	0.0425552	0.0185057	0.0299254	0.0626528
99907002	2.98246e-13	1.3743e-12	0.122887	0.00576222	0.0102748	0.0651263
99907007	0.00138311	0.00247196	-0.0611018	2.30244e-07	7.51116e-07	-0.136946
99907017	7.73158e-08	2.30955e-07	-0.116236	7.96583e-06	2.19107e-05	-0.136183
99907028	0.0347735	0.0500419	0.049083	0.333426	0.399733	0.0310887
99907036	3.09661e-05	6.90212e-05	0.0878675	0.020636	0.0328454	0.0682182
99907037	7.37148e-10	2.57559e-09	0.122607	0.0002103	0.000481188	0.103257
99907044	4.15135e-12	1.76927e-11	0.135076	0.0319449	0.0483327	0.0586478
99907045	0.115081	0.149271	0.0260404	0.811586	0.846509	-0.00549851
99907047	3.06399e-22	2.6407e-21	0.180038	3.45666e-07	1.09736e-06	0.132013
99907050	5.72788e-25	5.55366e-24	-0.214571	7.40036e-26	1.11101e-24	-0.300337
99907054	0.184139	0.228043	-0.0290624	0.000504512	0.00107904	-0.104329
99907073	0.00322213	0.00545302	0.0644521	0.850806	0.878361	-0.0058004
99907075	0.0182999	0.0274735	0.0547937	0.130609	0.172882	0.0493158
99907084	2.14402e-07	6.1367e-07	0.0998868	0.00242306	0.00459158	0.0819043
99907091	0.00703415	0.0113987	0.0682579	0.971111	0.978682	0.00130551
99907093	3.97241e-10	1.41994e-09	0.109284	0.0252863	0.0393587	0.0544477
99907097	5.43239e-08	1.63534e-07	0.129247	0.0122437	0.020453	0.0803228
99907098	0.0236975	0.0349899	0.0364883	0.999129	0.999298	2.45656e-05
99907124	0.466081	0.52193	0.018172	0.138305	0.182034	0.0515201
99907132	0.000302069	0.000590188	-0.0606819	2.79619e-08	9.96437e-08	-0.128984
99907136	0.272376	0.325704	-0.0250748	0.050552	0.0732925	-0.0611793
99907138	0.00247413	0.00427416	-0.064819	0.116203	0.155583	-0.0466137
99907169	2.15625e-05	4.89521e-05	-0.0716772	2.4601e-07	7.98419e-07	-0.121476
99907172	0.000936798	0.00171513	0.0726216	0.438952	0.505664	0.0239215
99907183	3.06742e-12	1.31695e-11	0.14397	0.00139492	0.0027791	0.0921516
99907196	1.58839e-07	4.60298e-07	0.114192	1.08008e-05	2.90561e-05	0.133889
99907199	0.0171592	0.025945	0.0439892	0.864178	0.889798	0.00441888
99907202	0.148727	0.188091	-0.0339184	5.29167e-09	2.06606e-08	-0.189736
99907206	0.529371	0.582708	0.0149218	0.0511281	0.0739894	-0.065253
99907217	0.124899	0.160841	-0.0365709	0.153878	0.200041	-0.0466961
99907219	0.785601	0.817208	-0.00663571	0.14214	0.186448	-0.0511177
99907223	2.34985e-10	8.59766e-10	0.143507	0.00877628	0.0150719	0.0844081
99907225	6.76452e-07	1.80724e-06	0.08651	0.129862	0.171992	0.0368479
99907226	6.82403e-05	0.000145684	0.0787935	0.258836	0.319529	0.0312672
99907237	0.313089	0.368331	0.0182032	0.803332	0.839892	0.00625232
99907244	0.010427	0.0163722	0.057799	0.829348	0.860023	0.00684499
99907254	0.17044	0.211848	0.025839	0.20889	0.263254	-0.033204
99907260	2.22346e-07	6.34067e-07	0.101078	0.0418776	0.0613659	0.0554695
99907262	1.12647e-10	4.21429e-10	0.133248	0.00451591	0.00820978	0.0814489
99907263	0.19154	0.236453	0.0285726	0.921462	0.937169	0.00299107
99907275	9.82208e-52	2.89316e-50	0.24319	7.187e-18	6.311e-17	0.193595
99907281	0.00424708	0.00710493	0.0635914	0.101143	0.137259	0.0499333
99907309	4.56163e-07	1.25176e-06	-0.0819064	0.000401399	0.000877872	-0.0800279
99907317	0.445683	0.50223	0.0155938	0.856311	0.883278	0.00516188
99907324	0.0538638	0.0744748	0.0385558	0.482436	0.54709	-0.0195127
99907333	0.00808184	0.0129343	-0.0663817	0.000417963	0.000908971	-0.122568
99907337	7.5565e-07	2.0073e-06	-0.0959668	3.18418e-05	8.04516e-05	-0.11359
99907343	0.0424002	0.0598019	0.0496116	0.307071	0.37139	-0.0342558
99907344	1.38165e-14	7.08172e-14	-0.180878	1.71844e-09	7.02779e-09	-0.194702
99907349	0.23388	0.28405	0.0277881	0.29978	0.363138	-0.0335528
99907356	0.34245	0.397447	0.017414	0.551116	0.61361	-0.0150455
99907357	0.724462	0.76075	0.00809001	0.0244593	0.0381224	-0.0716846
99907368	1.40988e-06	3.63725e-06	0.0789256	0.00137132	0.00274208	0.0728048
99907380	0.1108	0.144201	-0.0341624	0.00427583	0.00783454	-0.0851968
99907388	3.01231e-20	2.21825e-19	0.159649	2.36982e-06	6.91915e-06	0.113271
99907389	1.46359e-06	3.76746e-06	0.0947605	0.0044481	0.00809916	0.0778644
99907390	1.95174e-05	4.44829e-05	0.0945091	0.266904	0.328616	0.0339863
99907409	5.45001e-22	4.6117e-21	-0.184718	1.57738e-30	3.33687e-29	-0.30525
99907420	2.60537e-27	2.87332e-26	-0.208279	5.19706e-22	6.2338e-21	-0.257338
99907425	0.0588778	0.0807358	0.0412503	0.000716881	0.00149747	-0.102789
99907431	0.00223685	0.00389316	0.0565579	0.045788	0.066718	-0.0514087
99907436	0.0249132	0.0365362	0.0460297	5.11227e-05	0.000125886	-0.114485
99907441	0.000125209	0.000258989	-0.0725804	4.68728e-10	2.0455e-09	-0.165249
99907445	6.73612e-09	2.1923e-08	-0.110807	1.4003e-26	2.20168e-25	-0.279813
99907465	3.71225e-17	2.2673e-16	0.147451	9.74569e-09	3.68153e-08	0.140382
99907469	6.59016e-06	1.59909e-05	0.0826547	0.221328	0.277047	0.0314601
99907471	2.87109e-07	8.04944e-07	0.119255	0.00631434	0.0111822	0.0898804
99907481	0.00246485	0.00426129	0.0700868	0.100343	0.136309	0.0544459
99907483	3.82972e-10	1.37104e-09	0.112336	0.00139431	0.0027791	0.0806653
99907502	0.000206738	0.000413653	0.0783597	0.00564127	0.0100921	0.0816101
99907506	6.69336e-06	1.62244e-05	0.0789109	0.733737	0.779212	-0.00844205
99907513	0.0016072	0.00284623	0.0574087	0.0476559	0.069223	-0.05015
99907521	2.32141e-16	1.31115e-15	0.16642	0.000191114	0.00044032	0.106047
99907530	4.17517e-06	1.03468e-05	-0.0984587	1.94274e-10	8.74422e-10	-0.190821
99907550	2.18677e-203	5.08862e-200	0.470122	1.56004e-90	1.21007e-87	0.437262
99907573	0.87632	0.894385	0.00299714	0.375714	0.442907	0.023667
99907578	0.000471816	0.000899931	0.0647722	0.502809	0.566055	-0.0174077
99907586	0.000289733	0.000568952	-0.063418	4.09147e-09	1.6137e-08	-0.14155
99907594	0.706916	0.745353	-0.00681662	0.00146631	0.00291135	-0.0794185
99907605	5.23345e-05	0.000113497	0.0701305	0.0609068	0.0868976	0.0451607
99907618	0.562592	0.613473	-0.0138977	0.132559	0.175065	-0.0495982
99907622	0.472421	0.528014	-0.0121897	0.0920925	0.126058	-0.0399602
99907635	4.67647e-07	1.28176e-06	0.0989165	6.93515e-05	0.00016793	0.109528
99907648	1.0621e-11	4.31326e-11	0.167416	2.18889e-08	7.94626e-08	0.190144
99907656	7.43881e-127	2.88502e-124	-0.500202	1.04026e-82	6.05173e-80	-0.542354
99907668	7.77316e-07	2.0625e-06	0.102898	1.08599e-15	8.20485e-15	-0.227943
99907676	2.18198e-69	1.12832e-67	0.277503	6.34007e-31	1.37882e-29	0.254697
99907678	3.84533e-40	7.27486e-39	0.21556	3.69085e-17	3.07835e-16	0.190915
99907685	2.32672e-10	8.52643e-10	0.108038	4.22706e-05	0.000105089	0.0968663
99907696	0.702034	0.741549	0.00878019	0.214956	0.270234	-0.0388605
99907711	0.0684825	0.0926505	0.035125	0.504107	0.566694	-0.0183337
99907718	2.47917e-07	7.02684e-07	-0.115456	1.27555e-13	7.79054e-13	-0.226259
99907761	0.573568	0.6245	0.0119404	0.239899	0.297731	-0.0341519
99907776	0.165139	0.205826	-0.0308637	0.000424752	0.000922014	-0.110254
99907787	7.42509e-14	3.63751e-13	-0.1587	6.74748e-11	3.2241e-10	-0.188952
99907799	0.00969428	0.0153251	0.0456113	0.000371219	0.000817244	-0.0877187
99907807	0.004654	0.00773009	0.0483964	0.414842	0.480985	0.01956
99907808	4.87964e-08	1.47658e-07	0.112989	0.184841	0.236202	0.0387762
99907815	6.50184e-06	1.57931e-05	0.113745	0.0396033	0.0582903	0.0732331
99907816	0.0108836	0.0170546	0.0569717	0.0980561	0.133515	0.0514015
99907823	0.254493	0.305891	-0.0218324	0.4618	0.526769	-0.0197042
99907848	2.40633e-11	9.52301e-11	0.136852	2.15911e-05	5.56395e-05	0.121686
99907870	7.79098e-05	0.000164218	-0.0999845	2.49029e-29	4.78918e-28	-0.385333
99907880	0.00173866	0.00306737	0.0723709	0.306515	0.371065	0.033141
99907882	0.637024	0.681856	-0.0105259	0.0111317	0.0187299	-0.0779072
99907888	8.48976e-15	4.42952e-14	0.170736	1.67745e-08	6.16654e-08	0.175681
99907890	3.16864e-11	1.24762e-10	0.143752	0.00859885	0.0147999	0.0790116
99907900	3.98203e-07	1.09789e-06	-0.0967943	9.91434e-09	3.73917e-08	-0.15201
99907901	2.05652e-05	4.67336e-05	0.0973277	0.00634017	0.0112194	0.088365
99907908	0.708695	0.746552	0.00808842	0.0300657	0.0457873	-0.0654089
99907910	9.10469e-14	4.41388e-13	-0.178503	2.0392e-22	2.48441e-21	-0.319934
99907917	3.11738e-10	1.12642e-09	-0.156813	9.21053e-15	6.14124e-14	-0.265516
99907918	8.00402e-08	2.38787e-07	0.135196	1.6284e-11	8.25555e-11	0.236618
99907926	2.45112e-25	2.4375e-24	0.198199	1.18311e-05	3.15494e-05	0.117706
99907934	0.00568735	0.00932004	0.0546182	0.604769	0.661635	0.0142797
99907935	0.82884	0.854546	0.00461703	0.029941	0.045687	-0.0635514
99907937	1.71301e-19	1.23794e-18	0.157712	0.0103854	0.0175376	0.0625095
99907944	0.000296685	0.000581623	0.0592344	0.005043	0.00910401	0.0639746
99907949	9.39014e-06	2.22968e-05	0.0963361	0.126032	0.16749	0.0456409
99907959	0.000225614	0.000448339	0.0682661	0.355664	0.422692	0.0238018
99907964	1.58528e-09	5.41697e-09	0.102226	0.0389116	0.0574174	0.0488025
99907965	0.00624466	0.0102046	0.0661261	0.189394	0.241094	0.043908
99907966	0.0421069	0.0595278	0.0474005	0.902617	0.922033	-0.0039666
99907970	0.0901891	0.118772	-0.0417394	0.000104109	0.000246953	-0.131947
99907971	6.44034e-05	0.000137872	-0.071789	0.0131415	0.0218446	-0.0624765
99907973	6.37608e-07	1.70542e-06	0.107044	0.0381482	0.056506	0.062323
99907980	0.00225574	0.0039231	0.0639212	0.0625192	0.0889255	0.0534304
99907985	1.88273e-17	1.18089e-16	-0.148053	6.08599e-13	3.51417e-12	-0.173344
99907987	1.19279e-08	3.79702e-08	0.132368	0.584767	0.64399	-0.0174584
99907992	0.554273	0.605822	0.0119654	0.503445	0.566497	-0.0189114
99907993	0.465863	0.52193	-0.0158912	0.00444689	0.00809916	-0.0848262
99907997	2.88363e-05	6.47703e-05	-0.0920111	2.38983e-16	1.88513e-15	-0.251587
99908005	0.385901	0.441708	-0.0187309	2.30441e-06	6.74512e-06	-0.141197
99908021	0.110264	0.143664	0.0328476	0.621822	0.676475	0.0140956
99908038	3.6949e-15	1.94967e-14	0.134911	3.26788e-06	9.34196e-06	0.111702
99908039	0.00524847	0.0086618	0.0509514	0.0806627	0.111661	0.0444415
99908048	2.86187e-08	8.80896e-08	0.117182	3.55292e-09	1.40846e-08	-0.171429
99908056	2.25014e-06	5.6852e-06	-0.098603	2.48464e-25	3.5041e-24	-0.297451
99908064	0.00256788	0.00442299	-0.0752151	0.00184311	0.00359506	-0.108406
99908065	0.00202181	0.00353475	-0.0704644	4.40547e-12	2.36756e-11	-0.220081
99908068	0.00170944	0.00301811	0.0560062	0.0935829	0.127948	-0.0417777
99908073	0.262963	0.314771	-0.0226243	0.889134	0.909457	-0.00394676
99908077	0.0496558	0.0691083	-0.0490817	0.00080665	0.00167	-0.111428
99908100	3.72392e-23	3.34577e-22	0.166843	0.00041157	0.000895905	0.0832689
99908104	5.47659e-07	1.48014e-06	0.0932034	0.00365276	0.00677289	0.0753593
99908112	0.0460176	0.064469	0.0497799	0.00059126	0.00125192	0.120019
99908114	0.0647229	0.0881793	-0.0460183	0.314409	0.378886	-0.0351958
99908126	0.00112303	0.00202423	0.0627556	0.762925	0.803679	-0.0080688
99908131	0.674327	0.717822	0.0106236	0.199393	0.252716	-0.0448327
99908137	0.255246	0.306479	-0.0249089	0.000458614	0.000992739	-0.106537
99908140	4.66875e-08	1.41461e-07	0.134401	0.21853	0.274282	0.0416381
99908150	2.29367e-05	5.19198e-05	0.104925	0.0712557	0.100007	0.0624198
99908152	2.15619e-32	3.00446e-31	0.286332	8.26378e-23	1.03386e-21	0.323646
99908165	2.76388e-26	2.93678e-25	0.226904	1.79816e-06	5.31681e-06	0.144764
99908171	0.000120567	0.000250053	0.0836872	0.0267945	0.0413467	0.067449
99908172	0.00093524	0.00171362	0.06723	0.381048	0.448306	-0.0248269
99908177	3.67129e-06	9.1175e-06	0.091115	0.137373	0.181012	0.0405605
99908182	0.0153318	0.0234564	0.0462876	0.0670966	0.0947413	0.0483328
99908185	0.00886064	0.0141224	-0.0444012	0.000362732	0.000799315	-0.084521
99908187	0.384746	0.440819	-0.0179495	0.000325348	0.000720348	-0.103456
99908188	9.84356e-79	6.9412e-77	0.298389	3.98501e-39	1.30607e-37	0.289763
99908191	0.305546	0.360185	0.0226132	0.0857192	0.118099	-0.0534152
99908196	0.0578949	0.0795285	0.0394308	0.0407176	0.0598546	-0.0589615
99908209	0.0459003	0.0643434	0.0378248	0.0465528	0.0677475	-0.0526797
99908212	1.1986e-05	2.82016e-05	-0.103733	0.0500634	0.0726294	-0.0636921
99908228	1.17601e-13	5.63081e-13	0.121029	0.00234653	0.00446475	0.069216
99908233	0.000993119	0.00180829	-0.0785274	1.40536e-12	7.86123e-12	-0.229
99908253	0.155859	0.195834	-0.0350805	1.42849e-10	6.58237e-10	-0.222293
99908260	0.00794455	0.0127496	0.0587406	1.18245e-06	3.555e-06	-0.147681
99908261	3.24257e-05	7.21363e-05	-0.0927592	1.30659e-18	1.20175e-17	-0.269087
99908265	0.000226902	0.000450513	0.0775003	0.115604	0.15487	-0.0452398
99908279	0.527513	0.581213	0.0147988	0.00621531	0.0110237	-0.0899536
99908291	0.104513	0.136477	0.0410639	0.0205094	0.0327111	-0.0809991
99908294	7.27897e-05	0.000153983	0.0826207	0.13794	0.181656	0.0429758
99908297	2.60293e-07	7.33295e-07	0.0967637	0.080091	0.110936	0.0464439
99908305	0.00010457	0.000217652	0.0631705	0.00153943	0.00304096	0.0720267
99908311	9.51875e-05	0.000199371	0.0697091	0.629119	0.683048	0.012053
99908314	0.80349	0.834325	-0.0055717	0.0196556	0.0315004	-0.0727519
99908320	0.00240613	0.00416907	0.0699742	0.10507	0.142067	0.0513605
99908360	4.45559e-31	5.85771e-30	-0.184859	1.64333e-26	2.56646e-25	-0.235352
99908371	0.0492123	0.0685731	-0.0426604	0.00753654	0.0131269	-0.0806392
99908378	3.78557e-18	2.46751e-17	-0.216956	3.37939e-14	2.16244e-13	-0.262953
99908397	1.32415e-08	4.19224e-08	0.0927439	8.38519e-06	2.29557e-05	0.101032
99908405	0.0852574	0.113433	0.03084	1.21546e-19	1.22441e-18	-0.224187
99908406	5.95914e-14	2.95041e-13	-0.149292	7.94477e-14	4.95643e-13	-0.2039
99908412	0.55353	0.605293	0.00955031	0.966261	0.974216	-0.000952373
99908432	0.114021	0.148062	0.0389682	0.165975	0.214564	-0.0474174
99908435	0.00711902	0.0115201	0.0554553	0.884091	0.905493	-0.00415257
99908442	3.58466e-09	1.19164e-08	-0.102871	8.24769e-14	5.13165e-13	-0.180158
99908447	1.55549e-21	1.26119e-20	0.187601	3.907e-06	1.10603e-05	0.129171
99908450	0.378168	0.434138	0.0196672	0.0222904	0.0351659	-0.0710681
99908451	2.45608e-08	7.60012e-08	0.120037	0.00811306	0.0140365	0.0799287
99908462	0.0346075	0.0498648	0.0410626	0.347076	0.413445	-0.0255538
99908463	0.000877694	0.00161454	0.0538867	0.00107209	0.00217503	0.0736408
99908469	0.0162664	0.0247458	0.0600086	0.0278654	0.0428714	-0.0755681
99908489	6.60898e-12	2.75118e-11	-0.136903	4.47792e-10	1.95867e-09	-0.175687
99908495	0.000972869	0.00177419	0.0739003	0.00158844	0.00313511	0.101268
99908505	0.000186374	0.000375816	0.0823019	0.489957	0.552657	-0.0213387
99908512	0.0151459	0.0232058	0.0485827	0.251363	0.310963	-0.0317626
99908521	3.64292e-07	1.01038e-06	0.118958	0.165665	0.214287	0.0448712
99908526	1.5435e-05	3.5703e-05	0.0702957	0.00660126	0.0116372	-0.061368
99908530	1.041e-18	7.08309e-18	-0.146373	4.66059e-13	2.71809e-12	-0.167853
99908534	2.37523e-20	1.76587e-19	0.159345	4.59908e-07	1.43845e-06	0.121291
99908539	5.84189e-11	2.26191e-10	-0.108588	3.86659e-08	1.3571e-07	-0.126652
99908546	1.25253e-05	2.94409e-05	0.104749	0.326907	0.39256	0.0333145
99908553	4.60151e-12	1.94686e-11	0.15884	5.28299e-06	1.48115e-05	0.146353
99908562	1.26084e-21	1.03309e-20	0.202003	1.67716e-05	4.37529e-05	0.129784
99908563	0.0245669	0.036136	-0.0498846	1.16106e-15	8.65959e-15	-0.242028
99908566	0.00912982	0.0144919	0.0660113	0.00574921	0.0102595	0.0957857
99908573	0.344882	0.399671	-0.023066	0.00185752	0.00362014	-0.106723
99908574	1.3189e-13	6.27622e-13	0.180588	5.51948e-06	1.54559e-05	0.155687
99908589	1.04801e-14	5.43144e-14	-0.143566	5.28286e-18	4.65652e-17	-0.221998
99908598	1.03181e-06	2.69475e-06	0.0934781	2.76249e-07	8.85444e-07	-0.138904
99908600	0.226019	0.275653	-0.0306798	0.00238151	0.0045239	0.107536
99908615	0.318976	0.373745	0.0189453	0.298725	0.362314	-0.0276055
99908629	5.86408e-12	2.44986e-11	-0.126313	1.11482e-14	7.36985e-14	-0.196636
99908638	0.000159743	0.000325501	0.0947819	0.60003	0.657687	-0.0185896
99908647	0.376497	0.432646	0.0176772	0.00770472	0.0133898	-0.0739336
99908648	0.592239	0.639805	-0.0102383	5.50526e-08	1.90008e-07	-0.143187
99908653	9.02426e-11	3.41454e-10	0.131191	0.0036963	0.00684815	0.0823158
99908660	0.579584	0.629115	-0.0129374	1.30821e-08	4.87074e-08	-0.184179
99908671	0.862228	0.88308	-0.00397968	0.486477	0.550332	0.0220208
99908691	0.000281283	0.000553294	0.0730478	0.0141668	0.0233968	-0.0687921
99908702	1.71661e-49	4.81272e-48	0.236518	1.54497e-19	1.53639e-18	0.202293
99908704	0.000297282	0.00058223	0.0866756	3.50624e-06	9.99881e-06	0.151596
99908713	0.000662305	0.00123492	0.0752841	0.00147231	0.00291829	0.0983005
99908717	0.041573	0.0589521	0.0443562	0.00894118	0.0153324	-0.0804905
99908720	0.121231	0.156464	0.0377207	0.964205	0.972986	0.00149468
99908724	0.023317	0.0345157	0.038876	0.361007	0.427788	-0.0218925
99908729	5.2195e-05	0.0001133	0.0975561	0.00202171	0.00390741	0.103345
99908733	9.42238e-13	4.20036e-12	0.132721	0.00088067	0.00181195	0.0863404
99908736	0.00133592	0.00239314	-0.0649518	2.69357e-06	7.78626e-06	-0.132127
99908739	6.02213e-18	3.84986e-17	0.168068	7.79029e-06	2.15042e-05	0.121839
99908740	7.1623e-06	1.7325e-05	-0.0866348	8.41253e-07	2.56566e-06	-0.131562
99908746	0.356566	0.411777	0.0173304	0.454956	0.520928	-0.0194695
99908755	0.00896624	0.0142809	0.0473752	0.067931	0.0957453	0.0456485
99908764	4.13643e-41	8.15719e-40	-0.245384	7.14328e-36	2.02712e-34	-0.315958
99908776	0.100434	0.131298	0.0327514	0.798307	0.836031	0.00714383
99908783	1.10742e-29	1.3563e-28	0.234503	1.51057e-15	1.1159e-14	0.23233
99908789	0.00721545	0.0116681	0.0517051	0.561775	0.623391	0.0155085
99908790	0.458061	0.514187	0.0176939	0.0668347	0.0945333	0.0603536
99908796	0.394103	0.449989	0.0209997	6.54996e-06	1.81883e-05	0.153385
99908805	0.143173	0.182156	-0.0327167	0.0149732	0.024659	-0.0753197
99908807	2.52596e-07	7.14702e-07	0.112433	0.000101681	0.000241687	0.119427
99908813	0.686986	0.729295	-0.00950928	0.0346622	0.0519374	0.0692372
99908816	0.0367816	0.0527362	0.047598	0.544016	0.607159	0.019219
99908820	1.92258e-05	4.38612e-05	0.10273	0.00669395	0.0117561	0.09262
99908840	1.59181e-06	4.07048e-06	-0.108405	2.5883e-20	2.72533e-19	-0.287779
99908862	0.431449	0.488318	-0.0199069	0.0753486	0.105055	-0.0635492
99908864	0.545075	0.597451	-0.0123975	2.25621e-08	8.15247e-08	-0.158382
99908869	5.46594e-09	1.78892e-08	-0.143081	1.29626e-08	4.83398e-08	-0.196936
99908881	0.000148568	0.00030433	0.0941994	1.18502e-08	4.43333e-08	0.200113
99908888	1.98961e-07	5.72997e-07	0.0956961	0.807451	0.843615	0.00632329
99908896	4.94197e-05	0.000107577	0.0976077	0.220051	0.275745	0.0412888
99908909	2.4128e-29	2.85004e-28	0.215709	4.87164e-05	0.000120215	0.110596
99908914	0.164454	0.205192	0.0239432	0.152043	0.198321	-0.0344618
99908916	0.0155504	0.0237596	0.0392595	0.784554	0.82311	0.00619179
99908935	0.0387646	0.0553018	-0.0439258	0.0204625	0.0326586	-0.0675531
99908939	6.94406e-41	1.35788e-39	0.222364	2.44669e-12	1.33336e-11	0.163063
99908940	7.46649e-06	1.79856e-05	0.106168	0.00126445	0.0025453	0.105904
99908942	0.332118	0.387194	0.0221861	0.000423179	0.000919455	-0.110664
99908949	0.0110855	0.0173359	0.0617908	0.76977	0.808529	0.00995966
99908951	0.58528	0.634258	0.0126134	0.292014	0.355759	-0.0342944
99908964	2.42625e-25	2.42313e-24	0.216849	7.39254e-18	6.44286e-17	0.249662
99908978	0.00767555	0.0123691	-0.0428719	0.39991	0.466696	-0.0188945
99908998	1.36057e-05	3.17875e-05	-0.101635	3.0833e-21	3.5344e-20	-0.296792
99909000	1.02065e-11	4.15219e-11	0.128651	7.46081e-09	2.8649e-08	0.152044
99909002	0.542511	0.595156	0.0136124	0.508778	0.571393	-0.0206008
99909008	0.0116179	0.0181442	-0.0535389	4.74132e-08	1.64672e-07	-0.161558
99909011	4.78728e-06	1.18134e-05	0.103926	3.14891e-08	1.11191e-07	0.176484
99909014	0.000262438	0.000517975	0.0795097	0.350929	0.417278	0.0286108
99909036	3.03319e-06	7.57321e-06	0.0910271	0.105504	0.142571	0.0442898
99909056	7.69913e-30	9.52972e-29	0.195858	4.82049e-10	2.09669e-09	0.15014
99909058	0.124331	0.160198	-0.0378382	0.682171	0.731864	0.0139754
99909059	0.00102137	0.00185538	-0.0552603	0.0333742	0.0502015	-0.0497646
99909061	1.94632e-51	5.59147e-50	-0.276396	1.38701e-30	2.96108e-29	-0.289706
99909063	0.000337296	0.000654072	0.0819204	0.628644	0.682939	0.0155961
99909117	0.814518	0.843019	-0.00582239	3.71279e-11	1.82657e-10	-0.228573
99909121	0.0285851	0.0415475	0.0448838	0.415552	0.481568	-0.0235143
99909124	1.56473e-11	6.25623e-11	-0.145049	3.49966e-09	1.38971e-08	-0.174543
99909125	0.240949	0.291721	0.0241986	0.71264	0.758457	-0.0105596
99909131	4.664e-05	0.000101716	0.0812294	0.310188	0.37477	-0.0289124
99909137	5.51765e-11	2.13993e-10	0.159857	1.31811e-05	3.4855e-05	0.144752
99909139	0.075575	0.101269	-0.0365311	2.31757e-06	6.7751e-06	-0.13378
99909142	1.39609e-08	4.40799e-08	0.114521	0.0369892	0.0550345	0.0593867
99909163	6.07089e-25	5.86181e-24	0.188375	1.75062e-06	5.1828e-06	0.122292
99909171	1.06302e-15	5.80671e-15	0.158907	1.58743e-12	8.81609e-12	0.197933
99909183	0.31371	0.368502	0.0247198	0.00292951	0.00550644	0.100925
99909213	5.3817e-35	8.13196e-34	0.204673	1.67142e-19	1.65506e-18	0.208963
99909230	0.241804	0.292605	0.026397	0.148333	0.194026	-0.0453354
99909243	5.25379e-12	2.20281e-11	0.143833	2.86566e-06	8.26318e-06	0.139383
99909249	0.0243486	0.035883	-0.0486037	7.6318e-09	2.92092e-08	-0.173749
99909257	0.108732	0.141765	0.0372322	0.179974	0.230743	-0.0433567
99909260	0.186912	0.230984	-0.0331671	0.893096	0.913108	-0.00487632
99909262	0.000151195	0.000309166	0.0753807	0.174616	0.2246	0.0377465
99909263	9.07064e-05	0.000190328	0.0645221	0.12407	0.165166	0.0354252
99909269	5.49237e-07	1.48268e-06	0.0962227	0.000556809	0.00118436	0.0926696
99909298	0.0235125	0.0347609	0.0379665	0.334152	0.399986	0.0224482
99909313	0.0797754	0.106321	0.0371335	0.545725	0.608774	-0.0177647
99909314	0.0147137	0.0226446	0.0616525	0.141137	0.185446	0.05156
99909315	1.34575e-12	5.95352e-12	-0.159095	6.85239e-24	9.00877e-23	-0.305683
99909318	0.0103664	0.0162881	0.0615974	0.00931203	0.0158864	0.0871216
99909321	0.551425	0.603275	0.0148274	0.698508	0.747323	-0.0136048
99909323	7.72746e-119	1.79818e-116	-0.532284	6.75399e-75	2.61942e-72	-0.568069
99909334	6.85421e-14	3.37204e-13	-0.144488	5.24075e-11	2.53539e-10	-0.175859
99909345	0.0375267	0.0537382	-0.0454035	0.00288093	0.00541951	-0.0910235
99909358	0.89576	0.90825	-0.00250642	0.367104	0.43407	-0.0245024
99909374	0.340552	0.39572	-0.0189036	0.000621332	0.00131083	-0.0932988
99909379	9.3023e-07	2.44869e-06	-0.123126	8.16371e-11	3.87693e-10	-0.22263
99909386	0.194654	0.240043	0.0240903	0.0180129	0.0292098	-0.0618131
99909390	0.00391124	0.00657145	0.0647645	0.328499	0.394232	0.03017
99909399	2.60178e-05	5.86093e-05	-0.077169	6.29767e-08	2.15827e-07	-0.136013
99909402	5.08524e-06	1.24956e-05	0.088657	0.0969167	0.132118	0.0452651
99909408	0.856965	0.880423	0.00295652	0.00161755	0.00318446	-0.0720733
99909412	4.50875e-21	3.50898e-20	0.164756	1.32954e-08	4.94223e-08	0.139352
99909421	0.290243	0.344413	0.0201929	0.0101274	0.0171393	-0.0680523
99909433	0.316476	0.37119	0.0233149	0.681805	0.731808	0.0133121
99909435	1.53559e-25	1.54689e-24	0.184671	0.000328793	0.000727282	0.0894258
99909436	0.0122399	0.0190516	0.0519027	0.688833	0.73833	-0.0115762
99909441	1.60403e-05	3.69928e-05	0.104205	0.147954	0.193747	0.0475051
99909447	9.80202e-07	2.56861e-06	-0.122484	3.67731e-11	1.81294e-10	-0.231683
99909449	0.113926	0.148021	-0.0282701	5.50692e-07	1.71318e-06	-0.125152
99909469	0.446215	0.502462	0.0190746	0.263803	0.325208	0.0394063
99909481	0.574413	0.624899	0.0110716	9.41581e-06	2.55368e-05	-0.122619
99909488	1.46953e-10	5.41931e-10	0.142831	0.00127751	0.00256937	0.10028
99909503	1.55069e-05	3.58336e-05	0.0773667	0.503976	0.566694	0.0166093
99909513	0.29876	0.352901	-0.0234945	0.566306	0.627521	-0.0181569
99909521	2.52373e-12	1.08956e-11	0.115565	0.000946832	0.00193951	0.0764892
99909526	0.478772	0.533829	0.0175716	0.00668586	0.0117508	-0.0925796
99909529	3.67567e-09	1.21842e-08	0.118799	0.00419382	0.00769638	0.0805784
99909534	2.54868e-07	7.18883e-07	0.0954984	3.78764e-05	9.48745e-05	0.106097
99909542	2.37714e-06	5.98012e-06	-0.0807579	1.63326e-10	7.45213e-10	-0.152676
99909548	1.06565e-22	9.28752e-22	0.169876	0.002759	0.00520276	0.0726648
99909549	0.0159756	0.0243771	0.0539936	0.00627414	0.0111195	-0.0844967
99909564	0.0971853	0.12748	0.037659	0.000925123	0.00189838	-0.103765
99909575	0.192957	0.238075	0.0302899	0.199344	0.252716	-0.0410956
99909580	0.308351	0.363308	-0.0230332	0.0194242	0.031194	-0.0731391
99909588	0.000554382	0.00104457	-0.0740322	0.000926377	0.00189928	-0.0994542
99909604	0.815649	0.843562	0.00427912	0.00779581	0.013538	-0.0679347
99909627	0.000506274	0.000961714	0.0679039	0.573244	0.6337	0.0153155
99909629	0.0160715	0.0244914	0.0450895	0.120389	0.160726	0.0406935
99909639	1.03653e-07	3.04546e-07	0.0910445	0.00314976	0.00590137	0.070147
99909656	2.83563e-10	1.03425e-09	-0.142383	1.6234e-09	6.66253e-09	-0.187321
99909660	0.748816	0.783496	0.00755655	0.0526009	0.0757909	-0.0633048
99909664	0.03797	0.0543061	-0.0500566	1.0116e-09	4.2786e-09	-0.203893
99909673	0.377457	0.433535	0.0194842	0.000875488	0.00180289	-0.103286
99909692	0.000641395	0.00119785	-0.0662801	0.000626211	0.00131992	-0.0926915
99909694	4.07669e-19	2.85737e-18	0.191072	2.61956e-08	9.36363e-08	0.165183
99909697	0.16878	0.210027	-0.0229565	0.0377577	0.0559988	-0.0484491
99909739	0.0755928	0.101269	0.0338152	0.0533634	0.0767471	-0.051083
99909740	0.140627	0.179408	0.0369105	0.127589	0.169367	-0.0528984
99909755	5.90632e-06	1.43766e-05	-0.110128	8.47813e-12	4.43196e-11	-0.226665
99909758	1.23351e-08	3.91059e-08	0.105595	0.0495908	0.0719887	0.0511866
99909766	0.0046444	0.00771965	-0.0473399	0.000396891	0.000870466	-0.0819383
99909776	0.686051	0.728636	0.0101932	0.66969	0.721133	0.0148281
99909780	0.642775	0.686433	0.00911278	0.00458607	0.00832433	-0.0784255
99909795	0.00790155	0.0126894	0.066973	0.927767	0.941524	0.00324697
99909817	0.0523875	0.0726927	-0.0483869	0.115296	0.154636	-0.0558977
99909854	0.209399	0.256864	-0.0263671	0.00897148	0.0153618	-0.0766611
99909856	5.24828e-52	1.56574e-50	0.261042	1.52115e-19	1.51919e-18	0.217438
99909874	0.170998	0.212333	-0.0223247	0.585458	0.644143	-0.0123845
99909883	9.24556e-13	4.12945e-12	-0.145677	4.36432e-17	3.60134e-16	-0.23633
99909887	0.884985	0.900464	0.00315996	0.367732	0.434372	-0.0271715
99909891	0.246742	0.297806	-0.0201324	0.0124581	0.0207664	-0.060313
99909911	6.24838e-22	5.24909e-21	0.166127	7.70146e-10	3.28831e-09	0.148163
99909917	2.23216e-55	7.87006e-54	-0.372439	1.57644e-50	1.14637e-48	-0.49435
99909920	1.38811e-08	4.38877e-08	0.108499	0.00381969	0.00704809	0.0759213
99909923	6.818e-42	1.40402e-40	-0.249112	1.51748e-35	4.15433e-34	-0.3183
99909925	5.97833e-11	2.31089e-10	-0.153611	5.16858e-20	5.32181e-19	-0.295483
99909960	0.00702183	0.0113866	0.057034	8.33392e-19	7.78836e-18	-0.258653
99909966	1.79474e-36	2.88025e-35	-0.28287	1.58102e-45	7.21378e-44	-0.431482
99909976	8.54192e-19	5.86343e-18	0.221386	6.35078e-09	2.44673e-08	0.202615
99909979	2.45722e-07	6.9731e-07	0.106784	0.00592912	0.0105402	0.0802306
99909980	0.0768748	0.102809	-0.0395481	1.86173e-30	3.90292e-29	-0.342485
99909989	0.0981247	0.12864	-0.0267059	0.583751	0.643481	-0.0123301
99909994	9.04749e-13	4.04875e-12	-0.141669	1.06309e-16	8.58961e-16	-0.229846
99910000	1.15946e-05	2.73084e-05	-0.0718756	2.49401e-07	8.08295e-07	-0.117115
99910024	0.00106372	0.00192329	0.0651649	0.233093	0.290213	-0.0329429
99910025	0.0541196	0.0747841	0.0309927	0.150871	0.196927	0.0322047
99910032	5.90525e-06	1.43766e-05	0.07363	0.0193925	0.0311862	0.0527642
99910033	0.18163	0.225054	0.0294488	0.706741	0.753361	-0.0117369
99910034	0.0179033	0.0269801	0.0463321	0.933596	0.945789	-0.00229117
99910043	0.0142944	0.0220723	-0.0471854	3.8516e-09	1.52168e-08	-0.158685
99910045	9.24746e-11	3.49332e-10	-0.14374	2.23605e-20	2.37593e-19	-0.284139
99910046	8.57369e-46	2.0568e-44	-0.285419	2.93027e-51	2.35129e-49	-0.412441
99910057	0.893226	0.90647	-0.0030017	1.25397e-37	3.83947e-36	-0.384836
99910072	1.25524e-05	2.94748e-05	0.0719805	0.00541277	0.00972282	0.0637361
99910082	0.990279	0.992695	0.000283234	0.0163265	0.0267924	-0.0794623
99910084	9.29924e-20	6.76229e-19	-0.187489	1.17544e-25	1.75336e-24	-0.295552
99910087	1.57831e-37	2.62337e-36	0.236112	1.48498e-13	8.92907e-13	0.19014
99910089	0.110551	0.143957	0.0337552	0.48064	0.545319	-0.0207187
99910090	0.0732473	0.0983534	-0.044097	8.37146e-06	2.29451e-05	-0.148974
99910096	7.68179e-12	3.1681e-11	-0.118218	2.7543e-15	1.96603e-14	-0.189539
99910110	2.16848e-19	1.55742e-18	-0.145342	2.25198e-15	1.63761e-14	-0.177686
99910114	0.0209906	0.031291	0.0458327	0.0299692	0.0457001	0.0594968
99910122	0.291037	0.345005	-0.0225721	0.00091762	0.00188464	-0.0968628
99910130	0.0246813	0.0362814	-0.042712	0.0254459	0.0395278	-0.0587434
99910135	0.0132379	0.0205227	0.0504359	0.0527164	0.0759102	-0.0552735
99910138	0.849378	0.873786	-0.00402204	0.0686392	0.0966849	-0.0541374
99910141	0.00343746	0.00579216	0.0475744	0.629369	0.683048	0.0109414
99910142	6.2107e-14	3.06843e-13	0.126603	0.00143023	0.00284456	0.0753505
99910146	0.00271395	0.00464707	0.0658395	0.419726	0.48568	-0.0246007
99910166	0.355798	0.411093	0.0211126	0.832638	0.862667	0.00669415
99910169	6.67385e-46	1.63474e-44	-0.281695	2.25441e-36	6.47655e-35	-0.340221
99910176	0.0028846	0.00491396	-0.0701961	0.000498493	0.00106814	-0.116339
99910177	0.0131156	0.0203467	0.0588032	1.42685e-09	5.89749e-09	0.201866
99910189	5.30358e-10	1.88419e-09	0.121813	0.000291887	0.000652469	0.099625
99910202	0.0011476	0.00206692	0.0679069	0.683138	0.732563	0.0115983
99910213	0.16443	0.205192	0.0321643	0.672691	0.724029	0.0135323
99910254	0.00476575	0.00791005	-0.0637611	2.29441e-08	8.27765e-08	-0.172604
99910257	8.91278e-11	3.37786e-10	0.106335	9.02627e-05	0.000216092	0.0895619
99910263	2.91606e-07	8.16566e-07	0.123319	0.00707029	0.0123611	0.0894302
99910266	1.01549e-24	9.60587e-24	0.163772	2.22402e-14	1.44966e-13	0.169719
99910275	8.93531e-17	5.27728e-16	-0.18348	1.49046e-15	1.10455e-14	-0.243926
99910277	5.75869e-85	4.46683e-83	-0.307713	1.38164e-56	1.4614e-54	-0.344851
99910298	0.00525144	0.0086618	-0.0545575	1.317e-05	3.4855e-05	-0.118501
99910303	0.0101183	0.0159197	-0.0642376	0.000318887	0.000707388	-0.121132
99910308	0.0248381	0.0364888	0.053111	0.905035	0.923691	0.00391526
99910318	0.0244016	0.0359383	0.048372	0.0436032	0.063694	-0.0604435
99910326	2.9951e-05	6.70638e-05	-0.0699909	3.06945e-07	9.78441e-07	-0.119223
99910333	1.5366e-14	7.82422e-14	0.177456	6.93042e-09	2.66564e-08	-0.183881
99910339	0.0136325	0.0210644	0.0544753	0.33855	0.404417	-0.0294653
99910349	0.00336132	0.00566796	0.0656604	0.0525886	0.0757909	-0.0601216
99910351	0.340622	0.39572	0.0194479	0.608733	0.665346	-0.0146574
99910386	3.21474e-35	4.88935e-34	0.20417	1.87702e-18	1.70618e-17	0.201592
99910392	0.0110293	0.0172597	-0.0523689	0.000198361	0.000455214	-0.106822
99910395	6.86482e-05	0.000146408	0.0639063	0.0300552	0.0457873	0.0485588
99910397	1.25947e-09	4.34189e-09	-0.114616	4.85637e-20	5.02257e-19	-0.240498
99910403	3.09954e-123	1.03038e-120	-0.386946	2.08936e-71	6.07743e-69	-0.407467
99910424	2.59132e-15	1.38621e-14	0.133368	2.44606e-07	7.9497e-07	0.121366
99910430	4.43118e-07	1.2174e-06	0.111625	0.184238	0.235562	0.0415475
99910436	0.00209034	0.00365182	0.0613551	0.834968	0.864056	-0.00583332
99910437	9.43639e-15	4.90145e-14	0.133057	0.000985229	0.00201284	0.0790999
99910445	1.04733e-06	2.73222e-06	-0.082092	1.53415e-06	4.55353e-06	-0.1123
99910450	0.486515	0.541943	0.0138571	0.803438	0.839892	-0.0069393
99910452	0.069014	0.093261	-0.0315758	0.0793717	0.110136	-0.0427375
99910453	0.286874	0.340764	0.0235101	4.03599e-07	1.27087e-06	-0.154021
99910457	2.36244e-19	1.68632e-18	-0.224224	1.21013e-35	3.35235e-34	-0.407862
99910483	0.0673686	0.0914092	-0.0324419	0.00781877	0.0135677	-0.0652029
99910490	0.16503	0.205801	-0.0342885	2.15967e-23	2.79197e-22	-0.32729
99910502	6.63821e-29	7.72355e-28	0.177943	4.94076e-10	2.14499e-09	0.138693
99910504	1.25157e-06	3.24682e-06	0.0895612	0.49363	0.556529	-0.0176354
99910513	2.67424e-35	4.09405e-34	-0.302251	1.26313e-42	4.89884e-41	-0.442914
99910514	0.0367029	0.0526558	0.043412	1.18993e-05	3.16816e-05	-0.125634
99910518	0.00211266	0.00368804	-0.054907	1.00005e-10	4.71077e-10	-0.159423
99910519	4.19053e-06	1.03738e-05	-0.0997286	7.70455e-08	2.6173e-07	-0.161882
99910525	0.245592	0.296571	-0.0201937	0.00207228	0.00399189	-0.074123
99910526	5.43396e-19	3.77457e-18	-0.18423	6.88121e-21	7.73554e-20	-0.271213
99910542	0.432315	0.48906	-0.0178564	0.00229933	0.00438928	-0.09818
99910545	1.16456e-08	3.71223e-08	0.131684	0.017402	0.0283178	0.0763433
99910554	1.24824e-35	1.93644e-34	0.199822	1.3577e-22	1.67163e-21	0.218508
99910561	1.01677e-18	6.93848e-18	-0.21331	2.53479e-29	4.83479e-28	-0.362989
99910563	0.000597823	0.00112279	-0.0767285	1.98469e-22	2.43072e-21	-0.29802
99910570	0.0325619	0.0470923	-0.0436233	4.8472e-06	1.3639e-05	-0.130984
99910573	3.11229e-10	1.12633e-09	0.102285	0.00358365	0.00665536	0.0659969
99910579	7.076e-21	5.4164e-20	-0.196257	4.61562e-14	2.91072e-13	-0.221529
99910592	5.96386e-07	1.60068e-06	0.0993328	0.0138991	0.0230201	0.0680536
99910594	4.69729e-25	4.59269e-24	-0.25258	1.16269e-22	1.43914e-21	-0.329052
99910596	3.4975e-26	3.64963e-25	-0.225519	6.82167e-22	8.14052e-21	-0.28564
99910607	0.023499	0.0347609	-0.0574614	1.71199e-08	6.28361e-08	-0.197097
99910613	0.000608806	0.00114065	-0.0652754	7.35577e-08	2.50613e-07	-0.142929
99910614	1.02116e-23	9.31857e-23	0.185183	6.11406e-16	4.72671e-15	0.208636
99910634	1.73095e-15	9.36725e-15	0.164071	1.13843e-06	3.42709e-06	0.140274
99910651	1.04857e-07	3.07696e-07	-0.124669	0.028966	0.0442864	0.0718122
99910653	0.000214617	0.000428313	-0.0691551	6.27989e-07	1.94068e-06	-0.128819
99910657	0.000129103	0.000266096	0.0663107	0.38107	0.448306	0.0210357
99910663	0.0508818	0.0707299	0.037448	0.813384	0.847939	-0.00640227
99910668	1.03409e-10	3.88744e-10	-0.103881	1.12758e-09	4.71045e-09	-0.136008
99910680	1.99879e-21	1.59287e-20	-0.171551	4.2008e-24	5.61796e-23	-0.253222
99910689	6.13559e-07	1.64298e-06	-0.114049	1.96282e-06	5.7743e-06	-0.150072
99910690	2.04147e-16	1.16434e-15	0.183271	6.57716e-06	1.8242e-05	0.140044
99910698	0.445362	0.502111	-0.0174042	0.292874	0.356442	0.0334964
99910701	5.70716e-06	1.39502e-05	0.109657	0.0293213	0.0448002	0.0734222
99910702	0.277403	0.330526	0.0263274	6.99821e-05	0.000169105	0.135954
99910706	4.44324e-10	1.5858e-09	0.141398	1.91421e-09	7.78735e-09	0.188517
99910730	1.52639e-08	4.78693e-08	0.115564	0.904195	0.923239	0.00342291
99910758	9.01436e-14	4.39757e-13	0.126634	0.0231458	0.0364088	0.0537216
99910764	0.438204	0.495001	0.0140101	0.270205	0.331453	-0.0276852
99910769	4.41458e-25	4.33449e-24	0.199111	1.89083e-10	8.56024e-10	0.169646
99910771	8.11991e-07	2.15205e-06	0.0837736	0.0219163	0.0346746	0.0536896
99910780	2.61795e-19	1.86299e-18	0.184029	1.12657e-06	3.39577e-06	0.140333
99910781	0.908981	0.919252	-0.00274504	9.20715e-10	3.90256e-09	-0.201924
99910797	1.95925e-07	5.64954e-07	0.0891672	0.229125	0.285884	0.0288121
99910804	0.0397053	0.0564757	0.050795	1.81469e-05	4.70767e-05	0.14645
99910811	0.0282011	0.0410408	0.0483394	0.217052	0.272574	0.0383833
99910814	9.95906e-07	2.6039e-06	0.09344	0.402607	0.469137	0.0223703
99910829	0.00304861	0.00517442	0.0711115	0.104317	0.141213	0.0539683
99910834	8.5118e-14	4.16113e-13	0.160841	6.48366e-06	1.80257e-05	0.132778
99910838	0.310184	0.365282	0.025029	1.60196e-12	8.87562e-12	-0.235421
99910852	7.78707e-28	8.71178e-27	-0.177478	2.24398e-25	3.20352e-24	-0.233807
99910863	0.000154462	0.000315016	-0.0607868	0.000197581	0.000454309	-0.083261
99910873	3.26127e-21	2.56384e-20	-0.173814	2.33259e-20	2.46724e-19	-0.235941
99910876	1.4364e-30	1.84669e-29	-0.188203	3.55483e-18	3.16938e-17	-0.197421
99910879	4.19695e-05	9.2222e-05	0.0722574	0.454248	0.52045	-0.0184132
99910881	1.05849e-06	2.75823e-06	0.0806005	0.231959	0.28911	0.0275009
99910883	0.0868644	0.11511	0.0336565	0.887452	0.908135	-0.00386556
99910888	3.0907e-26	3.25432e-25	-0.227994	5.18557e-28	9.21132e-27	-0.330702
99910891	0.170517	0.211848	0.0340049	0.00165486	0.00325242	-0.107127
99910901	0.146875	0.186153	0.0341303	0.0254453	0.0395278	-0.0738728
99910902	0.216086	0.264649	0.0219766	0.0772923	0.107571	-0.0439182
99910923	4.50266e-16	2.50662e-15	0.154067	2.02528e-06	5.95053e-06	0.125906
99910937	9.1655e-09	2.94587e-08	-0.116672	6.39665e-12	3.37528e-11	-0.193843
99910953	8.81501e-20	6.43026e-19	-0.145889	2.32923e-14	1.514e-13	-0.170347
99910976	0.00551879	0.00907012	0.0639794	0.637958	0.691121	-0.0152861
99910978	0.290821	0.344923	0.0245719	0.283669	0.346872	-0.0351924
99910981	0.272802	0.326045	-0.0196389	0.00794016	0.0137681	-0.0666568
99910985	0.000318591	0.000620906	0.080512	0.754904	0.798119	-0.009904
99910987	0.0896697	0.118155	0.0274665	0.163504	0.211727	0.0314936
99910992	0.0162704	0.0247458	-0.0570095	8.95421e-07	2.72016e-06	-0.159694
99910998	2.20925e-17	1.37458e-16	0.156022	3.5244e-07	1.11582e-06	0.130439
99911002	5.9682e-12	2.48889e-11	0.118081	0.00515594	0.00928628	0.0669711
99911003	3.31359e-39	6.07144e-38	-0.294941	1.93392e-35	5.11389e-34	-0.387351
99911008	0.119858	0.154864	-0.0296883	8.07158e-17	6.54638e-16	-0.220172
99911013	3.92196e-05	8.63425e-05	-0.0660746	0.10116	0.137259	-0.0367206
99911030	0.0159476	0.0243504	0.0564721	0.00466037	0.00845259	-0.0924638
99911059	0.589678	0.63763	0.0124327	0.486329	0.550332	-0.0222979
99911065	5.37359e-06	1.31763e-05	0.0766314	0.0224957	0.0354417	0.053828
99911073	1.86605e-16	1.06953e-15	0.131834	5.92148e-07	1.83724e-06	0.111525
99911076	2.53578e-07	7.16111e-07	0.113833	0.0823697	0.113753	0.0539428
99911086	0.049559	0.0690148	-0.0479902	0.00201654	0.00390065	-0.106143
99911092	0.28433	0.338087	0.0182118	0.036139	0.0539074	-0.049669
99911122	4.95928e-08	1.49873e-07	-0.087512	0.000267526	0.000599744	-0.0814784
99911123	0.0893321	0.117843	0.0353872	0.0188893	0.0305034	-0.0681639
99911134	0.00142827	0.00254959	-0.057717	2.8253e-08	1.00527e-07	-0.139676
99911136	1.06192e-09	3.67173e-09	0.141468	0.825585	0.857366	0.00721247
99911140	0.514775	0.569065	-0.0139785	0.0856722	0.118099	-0.0512645
99911142	1.2755e-10	4.74893e-10	0.138313	0.000335215	0.0007405	0.106599
99911152	0.0124811	0.0193881	-0.0624244	6.12915e-08	2.10673e-07	-0.188383
99911185	0.00187151	0.00328184	0.0571	0.767573	0.806749	0.00755704
99911186	9.42297e-09	3.02028e-08	0.101421	0.00684595	0.0119959	0.0666516
99911191	2.44642e-12	1.05814e-11	0.1268	0.0192375	0.0309583	0.0588685
99911193	1.20879e-09	4.17337e-09	0.0998583	0.00435529	0.00796132	0.0655569
99911198	0.0542723	0.0748617	0.0482318	2.26559e-06	6.63984e-06	0.163749
99911209	0.0227842	0.0337915	0.0379343	0.620626	0.67549	-0.0115244
99911210	0.000644022	0.0012018	0.07505	0.0691714	0.0973756	-0.0561057
99911211	1.71519e-05	3.94393e-05	-0.0739489	8.98215e-08	3.0292e-07	-0.127009
99911213	0.0332542	0.0480636	0.0355686	0.61405	0.669898	0.0117802
99911222	2.94667e-05	6.60589e-05	-0.0767171	1.9112e-10	8.63567e-10	-0.160882
99911225	7.16784e-10	2.5082e-09	-0.144109	9.62692e-14	5.94213e-13	-0.2384
99911234	0.292229	0.346241	0.0212438	5.56144e-05	0.000136083	-0.114527
99911241	9.56514e-09	3.06163e-08	0.0980794	0.00438904	0.00801157	0.0677209
99911245	2.01578e-06	5.11529e-06	0.0914186	0.0261694	0.0405975	0.0602766
99911255	0.86588	0.885672	-0.00342653	0.0367555	0.0547217	-0.0586806
99911257	0.02772	0.040467	0.0553267	0.00382239	0.00704809	0.10109
99911264	0.00802339	0.0128584	0.061553	0.661253	0.713425	0.0142046
99911265	0.502785	0.557399	-0.0143008	0.000245762	0.000554154	-0.110142
99911268	0.579091	0.629115	-0.0140732	0.000335405	0.0007405	0.126014
99911270	0.0674422	0.0914556	-0.0339808	1.44031e-10	6.6237e-10	-0.165153
99911274	0.185767	0.229691	0.0244771	0.919933	0.936023	-0.00258206
99911286	1.12233e-13	5.39599e-13	-0.171753	6.92813e-27	1.11901e-25	-0.335115
99911303	0.0854963	0.113686	-0.0355419	0.0014223	0.00283121	-0.092298
99911325	2.31231e-17	1.43105e-16	-0.136733	1.32603e-13	8.07769e-13	-0.166129
99911342	1.71375e-21	1.37513e-20	-0.178563	5.50817e-13	3.20438e-12	-0.187113
99911349	1.10774e-05	2.6143e-05	0.0864733	0.56238	0.623764	0.0159652
99911350	9.18034e-12	3.75442e-11	0.111043	0.00482712	0.00873096	0.0640456
99911356	3.02309e-25	2.98082e-24	-0.179554	1.49336e-24	2.03219e-23	-0.243973
99911369	1.13848e-10	4.25239e-10	0.10757	0.000569664	0.00120839	0.0802741
99911371	0.0244789	0.0360294	0.0484354	0.0521267	0.0752474	0.0577892
99911375	1.64609e-43	3.57986e-42	0.220635	3.24296e-17	2.72432e-16	0.188606
99911377	0.00509484	0.00842622	-0.0495657	0.0165872	0.0271629	-0.0588831
99911381	0.640971	0.684821	-0.00858371	0.0471278	0.0685415	-0.0506773
99911387	0.695791	0.735957	-0.00672101	3.67386e-05	9.23226e-05	-0.0984307
99911393	2.00509e-06	5.09371e-06	0.10282	0.00114216	0.00230712	0.0987192
99911395	0.000191545	0.000385242	-0.0893546	1.44708e-07	4.82429e-07	-0.175755
99911406	0.000150373	0.000307755	0.0944755	1.29397e-10	5.97434e-10	-0.222802
99911415	7.51089e-70	3.97223e-68	0.304601	1.46484e-28	2.68401e-27	0.267333
99911440	0.00019264	0.00038711	0.0902311	0.542113	0.605906	0.0206127
99911452	2.8513e-40	5.43851e-39	-0.211039	1.6294e-24	2.20443e-23	-0.226022
99911462	0.690623	0.732489	-0.00946147	0.0106667	0.0179866	-0.0833385
99911470	0.00947647	0.014991	0.0631671	0.000964592	0.00197241	0.111331
99911495	0.0106885	0.0167715	-0.0485045	0.000321508	0.000712524	-0.0952961
99911498	6.58913e-17	3.94162e-16	0.133851	1.78896e-08	6.53517e-08	0.125718
99911504	1.42567e-08	4.48923e-08	0.106502	2.43764e-06	7.09048e-06	0.124742
99911505	0.0166916	0.0253368	0.0469448	0.33672	0.402695	-0.0260405
99911514	0.000163959	0.000333217	-0.0782713	6.84496e-07	2.1125e-06	-0.142234
99911520	0.000166884	0.000338864	0.0765149	0.0306748	0.0466538	0.0621362
99911522	0.144469	0.183605	-0.029705	0.00102655	0.00209176	-0.0924226
99911525	0.00251015	0.00433318	0.0522605	0.379031	0.446358	0.0211016
99911527	1.0794e-30	1.40322e-29	0.220941	5.80338e-12	3.09026e-11	0.183058
99911533	5.33972e-20	3.9074e-19	0.182206	0.000378572	0.000832643	0.098404
99911536	8.26018e-21	6.28152e-20	0.169457	4.96621e-05	0.000122419	0.103429
99911537	1.35343e-05	3.16525e-05	-0.0746132	0.000390023	0.00085702	-0.084189
99911542	7.13756e-18	4.55044e-17	0.160746	0.0710583	0.0997904	-0.0468877
99911548	0.450422	0.506344	0.0155692	0.1747	0.2246	-0.0385525
99911550	0.00105735	0.00191625	0.073654	0.587482	0.645975	0.0167604
99911551	1.41097e-36	2.2801e-35	-0.282286	1.45997e-48	8.71116e-47	-0.438069
99911555	1.67514e-09	5.71562e-09	-0.150865	2.34466e-10	1.04923e-09	-0.222278
99911556	0.0022831	0.00396476	-0.0738134	7.48472e-08	2.54634e-07	-0.179599
99911559	3.86425e-19	2.72488e-18	0.16595	1.12561e-08	4.23149e-08	0.146917
99911576	0.00683889	0.0111054	-0.0470726	0.000698166	0.00146363	-0.0822207
99911584	0.889801	0.903388	-0.00239944	0.0312069	0.0473393	-0.0521632
99911606	0.153265	0.192991	-0.033609	2.99084e-11	1.48711e-10	-0.211388
99911613	0.000125545	0.000259452	0.0644944	0.3167	0.38145	0.0235282
99911625	0.00551925	0.00907012	0.055189	0.21946	0.275153	0.0341331
99911627	0.0040279	0.0067577	0.0496474	0.954826	0.965845	-0.0013733
99911636	1.41919e-11	5.69387e-11	0.123897	0.0713435	0.10007	0.0461
99911641	1.13503e-07	3.32228e-07	0.109114	0.580248	0.64053	0.0159867
99911660	5.69226e-05	0.000122671	0.0942074	0.459067	0.524165	0.0238243
99911666	0.000318059	0.000620479	0.0652417	0.66297	0.714558	-0.0110605
99911668	1.88999e-08	5.8797e-08	0.0903533	2.21879e-05	5.70512e-05	0.0950482
99911672	7.87348e-23	6.96639e-22	0.188731	0.00251703	0.0047619	0.0818939
99911675	1.51812e-29	1.82096e-28	-0.19517	2.12033e-16	1.68973e-15	-0.198229
99911678	1.38779e-06	3.58421e-06	0.0866049	0.810165	0.845715	0.00600622
99911679	3.62395e-27	3.97779e-26	-0.206944	8.07396e-17	6.54638e-16	-0.220248
99911680	8.40763e-06	2.01282e-05	0.108762	0.0974501	0.132767	0.0561932
99911682	1.32795e-47	3.39575e-46	-0.297896	4.27916e-39	1.36704e-37	-0.370235
99911683	0.00431674	0.00720592	0.0573154	4.68543e-05	0.000115866	-0.114148
99911692	0.000255611	0.000506218	0.0916381	0.0124386	0.0207489	0.088835
99911713	1.27389e-29	1.54393e-28	0.221581	1.97076e-10	8.85318e-10	0.175495
99911719	5.28621e-07	1.43201e-06	0.12262	4.13197e-12	2.22572e-11	0.2332
99911726	0.003206	0.00542966	-0.0496631	0.000108096	0.00025537	-0.090928
99911734	0.0124269	0.0193169	0.0561696	0.0344963	0.0517223	-0.0661749
99911744	0.0399194	0.0567456	0.0357137	0.119539	0.159774	-0.0377924
99911746	1.07206e-40	2.0789e-39	-0.295516	1.61136e-46	7.81173e-45	-0.429363
99911753	0.628679	0.673543	0.00784419	0.597579	0.65531	-0.011937
99911763	0.533638	0.587128	0.0142105	0.269121	0.330691	-0.0347879
99911765	0.000323551	0.000628993	0.0650758	0.701552	0.749202	-0.00970714
99911768	0.000222984	0.00044387	-0.0882343	0.016347	0.0268073	-0.0793603
99911769	0.252898	0.304446	0.0222179	0.923866	0.938793	-0.00258144
99911771	0.000946645	0.00172908	0.0532523	0.0242368	0.0378264	0.0506398
99911773	3.9211e-06	9.7275e-06	-0.100595	7.68957e-22	9.1294e-21	-0.290325
99911777	1.04453e-38	1.8697e-37	0.220548	7.26405e-13	4.16341e-12	0.170271
99911779	0.143451	0.18241	0.0360337	0.0065672	0.0115947	-0.0920336
99911780	1.02022e-21	8.41858e-21	0.15329	8.37506e-12	4.38936e-11	0.152466
99911787	0.0475352	0.066475	-0.0477579	0.00207088	0.00399189	-0.104283
99911802	5.94688e-55	2.00556e-53	-0.33334	1.93587e-29	3.78552e-28	-0.333196
99911806	2.76763e-07	7.76872e-07	-0.0951805	4.3283e-07	1.35741e-06	-0.132526
99911816	8.75198e-05	0.000183807	0.0656526	0.0092638	0.0158157	0.0607146
99911826	3.88006e-09	1.2807e-08	-0.111718	0.000163806	0.000379659	-0.100462
99911831	3.15247e-21	2.48671e-20	0.199271	2.08553e-08	7.58285e-08	0.164258
99911836	3.06373e-08	9.393e-08	0.122582	0.000822938	0.00170069	0.10609
99911850	0.0221986	0.0330071	0.0406245	0.207139	0.261537	0.0312808
99911855	1.5237e-06	3.91353e-06	-0.0794421	0.00130159	0.00261328	-0.0739729
99911865	0.0180754	0.027189	-0.0411638	0.000408087	0.000890823	-0.0859401
99911876	0.0200933	0.0301076	-0.0589082	9.6821e-06	2.62285e-05	-0.158174
99911879	0.941406	0.948334	0.00127519	0.0374491	0.0556476	-0.0499752
99911891	9.04669e-06	2.15252e-05	-0.111763	0.126638	0.1682	-0.0537814
99911895	6.63553e-60	2.66222e-58	-0.301946	1.60728e-47	8.3114e-46	-0.371304
99911899	1.07862e-13	5.19658e-13	-0.16312	1.81568e-10	8.25212e-10	-0.192603
99911902	3.30373e-26	3.46296e-25	0.169087	5.42732e-12	2.9033e-11	0.153488
99911904	0.27615	0.32937	-0.0200704	0.027203	0.0419215	-0.0563912
99911906	3.47063e-24	3.25652e-23	0.168224	7.72232e-08	2.61951e-07	0.124362
99911911	0.000556456	0.00104763	0.0778642	0.457341	0.523222	-0.0231159
99911913	1.11721e-54	3.66163e-53	-0.317881	2.15802e-43	8.81004e-42	-0.383604
99911916	1.56691e-09	5.36207e-09	0.142627	0.971732	0.978837	0.00117762
99911919	1.37594e-21	1.12344e-20	-0.23585	4.41482e-94	5.13664e-91	-0.629078
99911928	9.09198e-14	4.41388e-13	0.157857	0.167635	0.216475	0.0409672
99911938	0.00314466	0.00532967	0.0483108	0.175216	0.225139	0.0309105
99911944	5.53694e-09	1.80961e-08	-0.146834	4.03409e-14	2.55786e-13	-0.262499
99911945	8.52576e-16	4.67911e-15	0.183202	2.73941e-07	8.79257e-07	0.163644
99911947	2.34921e-18	1.54861e-17	0.16948	0.000229696	0.000521946	0.0991565
99911953	7.182e-06	1.73546e-05	-0.0955896	8.17272e-10	3.47677e-09	-0.178676
99911957	1.01412e-07	2.98715e-07	0.11945	0.0392754	0.0578808	0.0638987
99911972	2.17324e-07	6.21268e-07	0.0836658	2.94617e-05	7.46813e-05	0.0939974
99911977	0.323234	0.37751	0.0227044	0.00303162	0.00569378	-0.0930554
99911997	0.0147237	0.0226451	0.0610258	0.0085187	0.0146837	-0.089503
99912011	0.162887	0.203566	0.029324	0.0982943	0.133761	0.0484792
99912015	4.01822e-26	4.17428e-25	0.175964	3.79324e-11	1.86221e-10	0.153457
99912016	0.919363	0.928138	-0.00253606	0.807724	0.843615	-0.00839418
99912024	0.0164879	0.0250603	0.0468441	0.373894	0.441202	-0.0241306
99912032	4.55176e-05	9.95484e-05	0.0750756	0.587679	0.645975	0.0139226
99912037	0.275029	0.328201	0.0197938	0.0693593	0.0975374	-0.0458898
99912057	0.0422323	0.0596689	0.039679	0.255176	0.315177	-0.0308078
99912059	0.224785	0.274436	0.030074	0.00224699	0.00429995	0.106756
99912065	0.00494284	0.00818647	0.0640218	0.384279	0.451625	0.0278653
99912066	4.00187e-55	1.36946e-53	0.262382	7.37759e-19	6.95046e-18	0.209621
99912071	0.000217559	0.000433813	0.0649286	0.611788	0.668058	-0.0124058
99912086	5.516e-05	0.000119402	-0.0813775	0.000261567	0.000588083	-0.101557
99912088	1.18254e-24	1.11408e-23	0.220727	2.79429e-14	1.79792e-13	0.228783
99912101	0.00266255	0.00457251	0.0590084	0.856328	0.883278	0.00495421
99912119	6.15303e-09	2.00534e-08	0.14338	9.38772e-07	2.84073e-06	0.16756
99912124	1.53934e-05	3.56421e-05	-0.0782147	2.26839e-12	1.24494e-11	-0.177416
99912149	6.89575e-11	2.64792e-10	-0.15257	4.76402e-19	4.56209e-18	-0.288743
99912154	2.04396e-11	8.10271e-11	0.130577	0.0043112	0.00789255	0.0773856
99912156	1.56986e-53	5.07369e-52	0.255773	1.80427e-27	3.04241e-26	0.250641
99912163	0.0770279	0.102905	0.0315545	0.294181	0.357846	-0.0259027
99912171	2.10971e-07	6.06085e-07	0.0884788	0.268926	0.330691	0.0261736
99912195	0.0456918	0.0640897	-0.0455854	0.0741772	0.103546	-0.0568598
99912198	0.0603811	0.0826025	0.0383644	0.0556885	0.0796969	0.0539844
99912206	6.96166e-17	4.15379e-16	0.137208	2.56895e-07	8.28324e-07	0.118215
99912208	0.339601	0.394928	0.0211796	0.106748	0.144169	-0.0495004
99912211	0.0863443	0.114617	0.0366644	0.0616678	0.0879296	0.0558562
99912224	4.24609e-31	5.64609e-30	-0.241643	9.47653e-13	5.36542e-12	-0.207427
99912225	0.000524165	0.000991652	0.0800597	0.925102	0.939638	0.00300531
99912230	6.31544e-14	3.11357e-13	-0.171742	9.50399e-24	1.24246e-22	-0.316933
99912235	3.5107e-08	1.06885e-07	-0.0991801	8.124e-07	2.48744e-06	-0.122747
99912240	0.818946	0.845844	0.0045069	0.27573	0.337519	-0.0299878
99912246	0.02845	0.0413769	0.04406	0.0386668	0.0571649	-0.0580984
99912248	0.000297495	0.00058223	-0.0911502	0.00116288	0.0023449	-0.116307
99912271	0.000361006	0.000697293	0.0690603	0.883803	0.905493	0.00394496
99912272	0.000212635	0.000424829	0.0936962	1.71226e-05	4.45686e-05	0.153183
99912285	8.79965e-11	3.34042e-10	-0.134127	7.54402e-17	6.15962e-16	-0.235783
99912292	8.93784e-07	2.35542e-06	0.0918392	0.646808	0.699731	-0.0118999
99912302	0.19118	0.236134	0.0255102	0.824696	0.857109	-0.00610954
99912310	0.0082823	0.0132369	0.0454557	0.459053	0.524165	-0.017675
99912312	0.269252	0.322134	0.0252125	4.95275e-09	1.94627e-08	-0.183158
99912321	0.469198	0.524916	0.0154707	0.0311602	0.0472993	-0.0637473
99912333	1.88617e-05	4.31152e-05	0.100982	0.000312515	0.000695907	0.118521
99912334	0.0603471	0.0826025	0.0375855	1.52288e-12	8.47783e-12	-0.192796
99912342	0.938764	0.946492	-0.0019215	0.240736	0.29861	-0.0400463
99912343	0.425046	0.482479	0.0164559	0.0632995	0.0898158	-0.0526691
99912358	0.160821	0.201199	0.0317198	0.00339818	0.00634127	-0.089894
99912366	5.26781e-21	4.07249e-20	0.163576	5.82031e-06	1.62591e-05	0.109366
99912382	1.00204e-13	4.8477e-13	0.138569	0.00204316	0.0039456	0.0800197
99912384	4.62344e-15	2.42861e-14	-0.177633	3.28939e-17	2.75338e-16	-0.259287
99912394	4.96117e-13	2.27257e-12	0.175952	3.11449e-06	8.95848e-06	0.157605
99912405	0.00516989	0.00854427	0.0668736	0.810461	0.845715	-0.0077954
99912406	8.43353e-25	8.04296e-24	0.209122	1.09241e-07	3.65854e-07	0.15053
99912411	1.57358e-05	3.63266e-05	0.10029	0.558568	0.621017	0.0190525
99912414	3.99379e-112	6.63825e-110	-0.464578	3.47145e-50	2.4479e-48	-0.4347
99912421	1.35764e-11	5.46579e-11	0.15427	0.000109084	0.000257181	0.125409
99912439	1.30938e-12	5.80366e-12	0.152739	1.16793e-05	3.12028e-05	0.132642
99912469	0.141815	0.180626	-0.0353547	0.00974414	0.0165629	-0.085739
99912481	5.62304e-07	1.5162e-06	-0.116807	8.16951e-05	0.000196389	-0.128197
99912486	4.54531e-09	1.49603e-08	0.120875	0.976936	0.982424	-0.000831977
99912488	1.07079e-37	1.8056e-36	-0.206999	4.12739e-20	4.30693e-19	-0.206568
99912496	2.33046e-06	5.87538e-06	0.11571	0.0416552	0.0611556	0.0683718
99912504	0.764681	0.797585	0.00727817	0.00011878	0.000278631	-0.13109
99912508	8.14569e-64	3.57642e-62	-0.26829	2.41086e-35	6.30344e-34	-0.274585
99912516	2.94933e-55	1.02434e-53	-0.320525	3.63846e-51	2.7379e-49	-0.417906
99912519	0.000502313	0.000955309	0.063206	0.0632567	0.0898099	0.0468578
99912529	0.000121044	0.000250819	0.0753451	0.271259	0.332396	-0.0300084
99912547	3.38734e-18	2.22665e-17	0.169713	5.94299e-05	0.000145114	0.109496
99912556	0.0182936	0.0274735	0.0429927	0.53499	0.59852	-0.0157548
99912604	0.486276	0.541937	0.0169076	0.619363	0.674431	-0.0170423
99912605	5.56651e-44	1.22201e-42	-0.2385	5.65472e-28	9.89363e-27	-0.262229
99912611	2.09703e-34	3.08847e-33	-0.274527	1.63728e-37	4.88457e-36	-0.382888
99912615	0.362595	0.41781	-0.0198393	0.0215614	0.0341781	-0.0699863
99912624	3.73464e-28	4.26005e-27	-0.217426	1.47594e-31	3.27097e-30	-0.318446
99912631	5.09533e-05	0.000110708	-0.101961	1.50264e-09	6.18877e-09	-0.213303
99912661	3.70128e-10	1.32915e-09	0.103194	3.6832e-05	9.24575e-05	0.0948928
99912666	0.0231805	0.0343355	-0.0522103	4.98285e-09	1.94876e-08	-0.188666
99912701	0.335835	0.390939	-0.0241441	0.762787	0.803679	0.0106875
99912711	0.820465	0.846661	0.0054571	0.0333564	0.0502015	-0.0713724
99912714	1.92328e-70	1.04081e-68	0.297164	1.15992e-32	2.72639e-31	0.280114
99912750	0.00901157	0.0143335	-0.0659972	6.74996e-15	4.6062e-14	-0.266037
99912766	1.12037e-05	2.64144e-05	-0.105268	4.35188e-28	7.78987e-27	-0.360073
99912771	1.55795e-12	6.84027e-12	-0.147321	1.13947e-15	8.5534e-15	-0.229267
99912778	7.03977e-11	2.69877e-10	0.162094	6.64322e-10	2.86274e-09	0.213072
99912827	6.11653e-16	3.38885e-15	-0.182092	1.47362e-12	8.22328e-12	-0.220536
99912829	0.221278	0.27058	0.0201813	0.221453	0.277055	0.0280778
99912843	0.0826254	0.109994	0.0390058	0.529031	0.592138	0.0197711
99912851	2.37961e-38	4.16342e-37	0.218971	2.96654e-21	3.41739e-20	0.224148
99912874	1.04674e-18	7.10138e-18	-0.217855	4.048e-29	7.59653e-28	-0.379116
99912881	6.37466e-05	0.000136591	-0.0755712	8.91319e-15	5.96005e-14	-0.203783
99912891	2.94305e-07	8.22145e-07	-0.0964513	2.13417e-10	9.56879e-10	-0.166693
99912903	2.91368e-76	1.83247e-74	-0.416951	3.11919e-47	1.57791e-45	-0.454274
99912905	5.96484e-89	5.55208e-87	-0.452813	1.11275e-62	1.72625e-60	-0.510798
99912906	0.0883513	0.116647	0.0418402	2.8567e-05	7.25715e-05	0.141848
99912911	2.06321e-47	5.21859e-46	-0.315473	2.25232e-48	1.27833e-46	-0.437864
99912949	1.11413e-29	1.35738e-28	0.19899	1.69422e-15	1.24367e-14	0.19557
99912951	6.88429e-12	2.86067e-11	0.170221	1.28145e-05	3.40403e-05	0.149215
99912986	1.22838e-26	1.32336e-25	0.180908	1.08235e-14	7.17556e-14	0.183326
99912987	0.806736	0.837321	0.00449009	0.0244464	0.0381224	-0.0577307
99913010	4.03617e-37	6.66112e-36	-0.281661	2.63561e-27	4.38076e-26	-0.33181
99913021	0.136292	0.17445	0.0353539	0.00223834	0.00428694	-0.0990569
99913029	0.100137	0.130983	-0.0341441	0.0322055	0.0486638	-0.0616811
99913033	1.87097e-98	2.29145e-96	0.341907	1.40913e-47	7.4524e-46	0.329099
99913043	3.86648e-07	1.0673e-06	-0.121905	1.05565e-09	4.43411e-09	-0.205979
99913048	2.30969e-06	5.82935e-06	0.113527	0.000237203	0.000536937	0.12467
99913051	4.39476e-31	5.81057e-30	-0.288095	4.58409e-67	9.69744e-65	-0.553722
99913056	4.90942e-07	1.3393e-06	0.105403	0.648708	0.701461	0.0130985
99913065	3.32677e-15	1.75941e-14	0.146048	2.48459e-08	8.92227e-08	0.144747
99913127	3.10483e-15	1.64577e-14	0.174281	9.77335e-05	0.00023278	0.121629
99913138	0.000670131	0.00124851	0.0849771	0.706293	0.753228	0.0131955
99913188	0.39718	0.453213	-0.0176471	4.3302e-05	0.000107539	-0.116981
99913200	2.97732e-30	3.78591e-29	0.205139	1.01311e-09	4.2786e-09	0.153393
99913207	0.000133824	0.000274854	-0.0839297	0.000123787	0.000290082	-0.115741
99913224	0.0650198	0.0884802	0.0426545	0.697127	0.746189	0.0125251
99913231	5.17365e-16	2.87329e-15	-0.146263	7.37747e-13	4.21803e-12	-0.182271
99913236	3.50112e-08	1.06777e-07	0.136053	0.187022	0.238596	-0.0465224
99913253	0.00152047	0.00270293	0.054167	0.827377	0.858745	0.00521053
99913257	0.0469985	0.065764	0.0466308	0.120634	0.16096	0.0501283
99913264	0.00930762	0.014754	-0.0627068	0.00146583	0.00291135	-0.107148
99913274	0.546953	0.599227	0.0115947	0.311501	0.376162	-0.0270102
99913277	0.00784638	0.0126095	-0.0479513	0.000409003	0.000891986	-0.0892023
99913287	5.04847e-33	7.20723e-32	-0.270598	4.60435e-42	1.67411e-40	-0.418433
99913289	1.95224e-45	4.63557e-44	-0.279279	7.95471e-29	1.48085e-27	-0.304161
99913322	7.71882e-18	4.89419e-17	-0.195098	1.13855e-15	8.5534e-15	-0.249136
99913327	0.00669396	0.0108929	-0.0623061	5.92512e-06	1.65321e-05	-0.144912
99913335	0.288895	0.342989	0.02579	0.00233832	0.00445275	-0.103295
99913362	0.00462434	0.0076918	-0.0564671	6.38631e-06	1.77975e-05	-0.124471
99913371	0.00498191	0.0082453	-0.0689153	0.000226216	0.000514569	-0.122497
99913416	0.331286	0.386417	0.0192053	0.174529	0.2246	-0.0369487
99913472	3.3263e-21	2.60616e-20	0.17069	2.40175e-12	1.31194e-11	0.177729
99913480	0.00529261	0.00871614	-0.0527631	2.48075e-05	6.35061e-05	-0.111061
99913503	1.15328e-16	6.72602e-16	-0.174994	9.95438e-16	7.54522e-15	-0.234781
99913505	0.153901	0.193687	-0.0318956	1.02171e-08	3.84713e-08	-0.175001
99913553	3.03019e-05	6.76704e-05	-0.102931	1.77882e-09	7.26194e-09	-0.203553
99913561	0.0527044	0.0730889	-0.0481427	2.94708e-10	1.31125e-09	-0.212003
99913566	0.000825129	0.00152266	0.0613325	0.319696	0.384461	-0.0254232
99913584	0.00525589	0.0086618	-0.0704275	2.74181e-09	1.10767e-08	-0.207238
99913595	6.06184e-17	3.63554e-16	-0.151607	1.02485e-09	4.32034e-09	-0.15472
99913603	0.818163	0.845411	-0.00480907	0.000820189	0.00169651	-0.0969068
99913616	0.0541571	0.0747915	0.0357303	0.464546	0.529123	-0.0188983
99913618	2.26783e-05	5.13851e-05	-0.0992975	5.69933e-09	2.21778e-08	-0.189042
99913634	0.00283304	0.00484029	-0.0591762	0.00352893	0.00656945	-0.079176
99913641	0.858176	0.880889	-0.00451923	0.0203949	0.0325954	-0.0807279
99913642	0.104585	0.136494	0.0388775	2.40124e-06	6.99335e-06	0.157591
99913650	8.554e-09	2.76514e-08	-0.135131	1.37426e-11	7.02833e-11	-0.217009
99913662	2.34669e-12	1.0188e-11	0.139515	0.0212907	0.033772	0.0639133
99913667	0.00906661	0.0144014	0.0586907	0.186679	0.23842	0.0403608
99913673	0.000576178	0.00108301	0.0676393	0.433662	0.500562	-0.0212554
99913674	3.01455e-122	8.76856e-120	-0.396601	3.62054e-50	2.47794e-48	-0.353922
99913680	2.18473e-18	1.44869e-17	0.188475	1.60726e-08	5.91788e-08	0.167954
99913682	6.88958e-38	1.17883e-36	-0.259572	3.62543e-10	1.5978e-09	-0.179767
99913697	1.35514e-20	1.01396e-19	-0.152666	1.34467e-13	8.14853e-13	-0.169051
99913707	7.9604e-46	1.92957e-44	-0.2262	4.5021e-23	5.69369e-22	-0.21951
99913715	6.17704e-42	1.28339e-40	-0.269927	4.28853e-39	1.36704e-37	-0.352875
99913727	1.97434e-09	6.69722e-09	-0.113458	1.35811e-12	7.61523e-12	-0.183707
99913730	2.52446e-36	3.9692e-35	-0.223986	2.55384e-26	3.93561e-25	-0.262705
99913732	0.000599909	0.0011258	-0.0825912	0.0336777	0.0506253	-0.0716069
99913733	7.05846e-05	0.000149639	-0.0928432	3.88682e-08	1.36214e-07	-0.179478
99913746	2.37709e-48	6.35804e-47	-0.234897	3.08307e-26	4.71993e-25	-0.237416
99913761	9.19416e-17	5.40273e-16	-0.195153	4.64682e-30	9.48521e-29	-0.362408
99913762	2.17639e-06	5.50485e-06	0.107818	0.00171013	0.00335821	0.0999136
99913763	1.66244e-16	9.5755e-16	-0.160434	1.81091e-14	1.18704e-13	-0.204954
99913777	0.5673	0.618317	-0.0133586	0.0135119	0.0224426	-0.0798619
99913779	7.25106e-26	7.40053e-25	-0.175615	3.08179e-15	2.18638e-14	-0.183244
99913792	0.000132804	0.000273	-0.0619082	0.00353284	0.00657148	-0.0655779
99913808	2.52772e-07	7.14702e-07	-0.105353	1.759e-08	6.43583e-08	-0.16023
99913816	0.709163	0.746707	0.00654698	0.0315974	0.0479004	-0.0524915
99913817	1.76846e-68	8.94611e-67	-0.279799	9.51989e-30	1.92633e-28	-0.253725
99913825	9.56313e-104	1.30902e-101	0.358707	1.95574e-44	8.27454e-43	0.327955
99913839	0.00766914	0.0123674	0.0571707	0.99164	0.994632	-0.000312603
99913845	0.784127	0.816039	-0.00651597	0.28794	0.351725	-0.0361508
99913850	0.000917118	0.00168307	0.071622	0.433915	0.500605	0.0240141
99913858	0.000463761	0.000885294	-0.0855489	2.58457e-15	1.86201e-14	-0.264361
99913859	0.31215	0.367412	-0.0208362	0.00347151	0.00646774	-0.084235
99913861	0.119813	0.154864	-0.0373055	2.53915e-07	8.20639e-07	-0.175587
99913880	0.772177	0.804682	-0.00629925	0.631342	0.684272	0.0145969
99913881	0.0335785	0.0485022	-0.0485521	9.0048e-07	2.73196e-06	-0.151695
99913905	2.64632e-62	1.11964e-60	-0.355201	1.20376e-35	3.35235e-34	-0.373525
99913918	3.96045e-27	4.32674e-26	-0.191711	2.236e-20	2.37593e-19	-0.226861
99913923	0.00322468	0.00545336	-0.0649462	0.00377664	0.00698033	-0.0878577
99913939	6.87056e-05	0.000146408	-0.0695868	1.85464e-08	6.7645e-08	-0.136172
99913949	0.58047	0.629722	0.0118821	0.000805926	0.00166998	-0.100207
99913957	4.84058e-07	1.32362e-06	-0.102191	5.82879e-13	3.38244e-12	-0.201478
99913983	3.19279e-41	6.3501e-40	-0.31534	4.36697e-47	2.16211e-45	-0.457247
99913993	8.91674e-10	3.09229e-09	-0.118404	1.9355e-05	5.00435e-05	-0.114645
99914012	0.000203854	0.000408585	0.0817659	0.00548381	0.00983872	0.084297
99914015	0.00348328	0.00586088	0.0488909	0.175774	0.225732	0.031559
99914024	0.0642201	0.0875456	-0.0431762	0.80258	0.83975	-0.00815644
99914036	0.147681	0.187073	0.0308979	0.00112252	0.00226943	-0.0956619
99914042	0.00196032	0.00343241	-0.065429	1.98131e-07	6.48454e-07	-0.150704
99914051	3.5055e-05	7.73937e-05	-0.0835452	3.13421e-15	2.21681e-14	-0.217879
99914060	4.53557e-13	2.08171e-12	-0.167219	2.63805e-23	3.3545e-22	-0.321684
99914077	0.0475732	0.0664882	-0.0454335	0.000149919	0.00034956	-0.12131
99914117	9.32783e-11	3.51797e-10	0.160559	5.44681e-09	2.12307e-08	0.203989
99914122	1.16635e-18	7.86691e-18	-0.143186	1.06861e-12	6.03555e-12	-0.160529
99914149	0.602328	0.648897	0.0115515	0.965802	0.974175	-0.0012995
99914152	0.475129	0.530531	-0.0153778	0.72629	0.771724	-0.0104951
99914168	4.43617e-12	1.88376e-11	0.152501	0.00239684	0.0045456	0.0939588
99914174	8.32691e-08	2.47468e-07	-0.127692	6.07961e-12	3.21529e-11	-0.224166
99914190	8.33672e-34	1.2201e-32	0.226994	8.19862e-15	5.52991e-14	0.204551
99914192	0.000636159	0.00118903	-0.0716547	1.33231e-09	5.52637e-09	-0.175477
99914199	2.10006e-13	9.85251e-13	-0.156589	6.27398e-20	6.43153e-19	-0.269768
99914204	5.23212e-12	2.19768e-11	-0.112913	4.96814e-09	1.94627e-08	-0.132995
99914206	4.63963e-05	0.00010128	-0.0934967	9.27792e-13	5.26579e-12	-0.228897
99914211	0.0366848	0.0526558	0.0409211	0.563645	0.62487	0.0159682
99914224	0.313513	0.368464	-0.0200814	0.00011209	0.000264002	-0.105133
99914231	1.31109e-29	1.58078e-28	-0.240701	2.15086e-44	8.9376e-43	-0.403639
99914240	0.236788	0.287282	-0.0251816	0.150509	0.196651	-0.0430658
99914251	8.35919e-08	2.4811e-07	-0.115798	3.31537e-15	2.33077e-14	-0.235431
99914253	1.40896e-05	3.28193e-05	0.0718087	0.209064	0.263254	0.0289301
99914255	0.000172738	0.000349836	0.0820466	0.859897	0.886173	-0.00541491
99914283	1.03038e-109	1.59846e-107	-0.376247	2.07433e-46	9.65392e-45	-0.338283
99914284	0.000421505	0.000807942	-0.0779439	1.94712e-06	5.73536e-06	-0.145764
99914292	0.138334	0.176772	-0.0302416	9.59848e-05	0.000229084	-0.109923
99914296	1.00933e-23	9.24689e-23	-0.239854	4.55992e-41	1.60772e-39	-0.433905
99914315	0.151635	0.19125	-0.0240453	0.000295976	0.000660975	-0.0845233
99914316	8.58903e-08	2.54607e-07	-0.121131	6.16347e-09	2.38642e-08	-0.179843
99914321	0.588126	0.636544	-0.0128373	2.67901e-05	6.8356e-05	-0.135928
99914324	9.11662e-37	1.49397e-35	-0.22292	4.07342e-21	4.62383e-20	-0.231441
99914326	4.88471e-45	1.12163e-43	-0.345141	3.60768e-48	1.99883e-46	-0.473299
99914335	2.41541e-09	8.13408e-09	-0.12562	2.02533e-14	1.32386e-13	-0.223239
99914341	3.45327e-17	2.119e-16	-0.146524	2.04888e-11	1.02753e-10	-0.162175
99914344	1.62317e-42	3.46524e-41	-0.254918	1.13172e-29	2.25086e-28	-0.293724
99914397	7.05772e-08	2.11641e-07	-0.120879	1.13569e-13	6.99142e-13	-0.231628
99914398	4.49747e-24	4.20306e-23	-0.16245	4.4682e-13	2.61244e-12	-0.16183
99914405	7.12214e-43	1.53456e-41	-0.290653	1.60108e-42	6.10774e-41	-0.39009
99914417	1.98543e-31	2.67057e-30	0.190042	4.64651e-16	3.60414e-15	0.184666
99914442	0.000128726	0.000265554	-0.0760797	2.26776e-05	5.82459e-05	-0.116065
99914445	3.53394e-10	1.27299e-09	0.130068	0.113468	0.152467	0.0452458
99914448	0.277626	0.330622	-0.0271409	0.000665573	0.00139782	-0.118325
99914486	5.59217e-76	3.42447e-74	-0.291037	7.06764e-48	3.82474e-46	-0.318129
99914492	1.70007e-46	4.25383e-45	-0.292834	3.38272e-19	3.30739e-18	-0.257233
99914501	0.862817	0.88308	0.00368596	0.0222757	0.0351659	-0.067455
99914519	6.10128e-33	8.65712e-32	-0.231383	4.35626e-26	6.6255e-25	-0.282036
99914523	0.0633215	0.0863712	-0.0378082	2.74974e-05	7.00071e-05	-0.119597
99914528	0.0162103	0.0246868	-0.0503671	2.69417e-05	6.86674e-05	-0.122344
99914531	0.397316	0.453213	0.0167033	0.568573	0.629434	-0.0157069
99914560	9.19166e-09	2.95021e-08	-0.137017	2.43148e-14	1.57606e-13	-0.252243
99914583	0.582921	0.632087	0.0118602	0.25212	0.311734	-0.0338124
99914600	3.15515e-08	9.64787e-08	-0.0964297	9.17158e-08	3.08414e-07	-0.129276
99914606	1.80127e-05	4.12962e-05	-0.0993579	2.53391e-15	1.83118e-14	-0.254411
99914617	0.362689	0.41781	-0.0225743	0.00536657	0.00965069	-0.0984116
99914630	4.01087e-62	1.66666e-60	-0.368426	3.12939e-49	1.91634e-47	-0.446464
99914633	7.94663e-142	4.62295e-139	-0.557572	4.45568e-66	8.6403e-64	-0.535206
99914644	1.13836e-23	1.03475e-22	0.192326	0.0361165	0.0539074	0.0571053
99914645	0.0012271	0.00220159	0.0534045	0.00897034	0.0153618	0.0602219
99914647	0.507724	0.562072	0.0130364	5.08238e-06	1.42834e-05	-0.124194
99914675	1.09784e-29	1.35169e-28	-0.222429	5.30385e-21	5.9913e-20	-0.259772
99914682	3.70825e-07	1.02727e-06	-0.124862	2.70751e-07	8.7142e-07	-0.172212
99914708	2.76264e-06	6.91997e-06	-0.107163	5.50136e-10	2.38392e-09	-0.194844
99914712	1.11929e-06	2.91016e-06	-0.109009	4.15065e-08	1.45024e-07	-0.170421
99914713	0.604443	0.650875	-0.00870085	0.125045	0.166273	-0.0360187
99914728	1.0211e-13	4.92967e-13	-0.180757	7.48918e-25	1.02514e-23	-0.340021
99914731	0.0276153	0.0403395	-0.0558422	6.26846e-08	2.15143e-07	-0.189861
99914733	6.9119e-55	2.29771e-53	-0.272662	3.61891e-25	5.04263e-24	-0.25317
99914735	4.9888e-187	5.80447e-184	0.449061	1.23995e-94	2.88537e-91	0.44353
99914743	0.207988	0.255268	0.0231224	6.00373e-12	3.18925e-11	-0.172622
99914766	0.0408436	0.0579531	0.0475018	0.104821	0.141813	0.0518947
99914768	0.127489	0.163814	-0.0367738	0.0112086	0.0188093	0.084834
99914782	0.000765967	0.00141686	-0.0719317	4.56525e-06	1.28768e-05	-0.132932
99914801	2.92149e-21	2.31235e-20	0.156879	1.34005e-05	3.53686e-05	0.100944
99914815	1.07852e-26	1.17277e-25	0.212155	2.17051e-11	1.08619e-10	0.184385
99914818	0.672011	0.715684	-0.00937034	2.54039e-05	6.48901e-05	-0.129018
99914821	6.63919e-11	2.55785e-10	0.137091	0.0122625	0.0204697	0.0741561
99914837	4.58406e-40	8.6025e-39	-0.231156	3.78204e-20	3.96433e-19	-0.223706
99914847	0.404124	0.460077	0.0163088	2.66319e-12	1.44795e-11	-0.186927
99914852	0.0786356	0.104862	0.0358682	0.312019	0.376592	0.028236
99914853	1.13761e-06	2.95448e-06	0.116613	0.469556	0.533785	0.0242586
99914866	0.883534	0.899933	0.00329255	3.02261e-08	1.07057e-07	-0.1689
99914876	1.6186e-29	1.93153e-28	0.21859	8.49443e-12	4.43196e-11	0.186652
99914885	0.240764	0.291649	-0.0255429	1.444e-09	5.95777e-09	-0.184118
99914893	0.258752	0.310368	0.0273414	8.72657e-06	2.38062e-05	-0.149097
99914905	0.832722	0.858169	-0.0047436	0.756997	0.799243	-0.0098068
99914922	0.0588384	0.0807294	-0.0442361	0.00149413	0.00295509	-0.102046
99914943	3.15463e-08	9.64787e-08	-0.104616	2.49582e-14	1.61327e-13	-0.19902
99914965	2.18518e-18	1.44869e-17	0.174843	0.00346841	0.00646714	0.0823167
99915038	0.540428	0.593197	0.0143231	0.82233	0.855218	-0.00736118
99915053	3.23044e-06	8.04844e-06	-0.0921701	7.89218e-13	4.50125e-12	-0.197656
99915070	2.1748e-55	7.7858e-54	-0.247853	1.83105e-35	4.89753e-34	-0.272858
99915076	1.01171e-24	9.60587e-24	-0.244288	1.38794e-39	4.61391e-38	-0.425786
99915125	2.28998e-18	1.51386e-17	-0.147392	9.86474e-16	7.50171e-15	-0.188144
99915129	7.65222e-38	1.29976e-36	0.213848	4.05097e-11	1.98038e-10	0.15369
99915142	1.72108e-18	1.15085e-17	-0.215986	2.12533e-18	1.91692e-17	-0.295083
99915174	0.0986351	0.129091	0.0403664	0.0326744	0.0492924	0.071893
99915177	0.00149299	0.00265611	0.0613215	0.087826	0.120787	0.0457033
99915189	0.0481367	0.0672353	0.0455834	0.932757	0.945351	-0.00273395
99915200	1.82473e-38	3.21678e-37	-0.269282	2.32639e-23	2.97446e-22	-0.287727
99915220	0.000618627	0.00115719	0.0594271	0.00132714	0.00266228	0.0775216
99915237	6.77318e-23	6.01572e-22	0.157398	1.25997e-06	3.77343e-06	0.108271
99915278	7.74115e-05	0.000163315	0.087498	0.0237103	0.0371041	-0.0713438
99915289	0.00335123	0.00565723	0.0605683	0.183967	0.235449	0.0380329
99915319	0.000183489	0.000370319	-0.0743917	0.00809487	0.0140155	-0.0734727
99915320	0.0205529	0.0306974	-0.0403782	0.0181561	0.029401	-0.0571578
99915323	3.25487e-30	4.11635e-29	0.21147	6.87409e-13	3.95941e-12	0.185657
99915328	0.23009	0.280031	0.0212379	0.1202	0.160565	-0.0385638
99915333	1.61011e-21	1.30095e-20	0.154212	1.57845e-07	5.23229e-07	0.118513
99915360	4.10238e-52	1.23977e-50	0.251737	3.62027e-19	3.52484e-18	0.206106
99915365	0.000273436	0.000538768	0.0818868	0.3978	0.464933	0.026781
99915374	1.65749e-21	1.33459e-20	0.192067	0.00114993	0.0023208	0.0910184
99915375	6.38355e-16	3.52839e-15	0.194228	8.29008e-06	2.27757e-05	0.148794
99915400	1.9798e-112	3.54383e-110	-0.454384	6.67132e-69	1.55242e-66	-0.488944
99915404	2.03663e-05	4.63268e-05	0.0982012	0.000556247	0.00118425	0.111855
99915408	0.021263	0.0316767	-0.0580344	1.5569e-21	1.81145e-20	-0.328308
99915411	5.21229e-10	1.85459e-09	0.100559	1.74274e-07	5.73602e-07	0.117892
99915442	0.000975968	0.00177845	-0.0626968	1.57866e-05	4.12756e-05	-0.113348
99915458	1.96098e-15	1.05386e-14	0.130119	0.000126022	0.000294726	0.0878712
99915467	4.1309e-26	4.27226e-25	-0.192659	3.79427e-19	3.67886e-18	-0.228639
99915469	5.26856e-08	1.58807e-07	-0.128114	1.05883e-11	5.47531e-11	-0.219895
99915487	0.0151985	0.0232677	-0.053848	7.03364e-06	1.94617e-05	-0.13854
99915531	2.24812e-19	1.60965e-18	-0.220619	8.835e-15	5.92479e-14	-0.263232
99915540	0.0205888	0.0307313	0.0443056	0.455112	0.520928	-0.0200355
99915580	2.44026e-14	1.23178e-13	-0.145253	3.92773e-08	1.37441e-07	-0.14628
99915586	0.000140275	0.000287594	-0.0840821	0.00148289	0.00293675	-0.0975402
99915593	3.07192e-05	6.85365e-05	0.0765306	0.832444	0.862667	-0.0054382
99915594	0.880743	0.897718	0.00318953	5.4529e-08	1.88542e-07	-0.163059
99915611	0.00022454	0.000446586	0.0734227	0.0528949	0.0761203	0.0538678
99915638	0.921233	0.929622	-0.00187927	0.0095352	0.0162553	-0.0687218
99915649	0.276553	0.329682	0.0226535	0.000107412	0.000254011	-0.112944
99915659	3.82613e-20	2.80864e-19	-0.210121	4.28221e-19	4.11765e-18	-0.281821
99915679	2.78454e-14	1.39647e-13	-0.149447	3.97672e-11	1.94817e-10	-0.179602
99915704	2.01561e-05	4.58935e-05	-0.0717171	6.75583e-10	2.90588e-09	-0.144168
99915706	0.0205072	0.0306488	-0.0480078	2.52266e-08	9.04503e-08	-0.160103
99915713	6.13317e-74	3.48095e-72	-0.331827	3.92495e-42	1.44974e-40	-0.346263
99915729	0.442531	0.499646	0.0163991	0.879784	0.903468	0.00444541
99915757	1.58584e-16	9.15694e-16	-0.181033	1.76531e-11	8.93017e-11	-0.202903
99915776	0.00633314	0.0103347	-0.0590665	0.00260506	0.00492044	-0.0904918
99915778	2.48478e-13	1.1563e-12	0.127957	8.45013e-06	2.31063e-05	0.10851
99915805	0.0279581	0.0407634	0.0442244	0.263856	0.325208	0.0314008
99915811	1.68233e-42	3.55888e-41	-0.246925	2.11618e-26	3.2829e-25	-0.267584
99915842	8.65222e-06	2.06924e-05	0.0867012	0.0520078	0.0751224	0.0529349
99915863	0.771435	0.80427	0.00467843	0.766034	0.806589	-0.00667797
99915879	0.00245993	0.0042589	-0.0584508	9.40675e-06	2.55368e-05	-0.116697
99915883	0.0682757	0.0924244	0.0458358	0.298516	0.362314	0.036216
99915907	0.776984	0.80933	-0.00647858	0.224339	0.280514	-0.0389486
99915919	0.313519	0.368464	0.0227537	0.630017	0.683155	-0.0152129
99915935	7.03359e-05	0.000149472	-0.0851107	2.72781e-13	1.62343e-12	-0.21414
99915941	7.0272e-10	2.47014e-09	-0.120142	4.49314e-08	1.56286e-07	-0.147926
99915947	2.97332e-13	1.3728e-12	-0.179864	0.0672442	0.0948922	-0.0630982
99915970	0.814047	0.843019	-0.00433089	0.0543702	0.0781467	-0.0499018
99916015	0.000162538	0.000330907	-0.0721534	0.0281498	0.0432089	-0.0580928
99916028	1.22556e-07	3.56931e-07	-0.0898292	0.000315	0.0007001	-0.0861197
99916030	5.81986e-07	1.56746e-06	0.0938681	0.0204444	0.0326521	0.0606218
99916032	0.351419	0.406437	-0.0200829	4.97393e-18	4.40089e-17	-0.253178
99916036	0.00147144	0.00262178	-0.0693401	3.89664e-06	1.10444e-05	-0.141525
99916040	0.000350144	0.000677294	-0.0732217	2.88422e-05	7.31906e-05	-0.119
99916041	8.89248e-13	3.99475e-12	-0.170392	4.79961e-50	3.10241e-48	-0.46003
99916048	1.12975e-07	3.31099e-07	0.0988679	0.348398	0.414691	0.0243914
99916056	0.573778	0.6245	0.0126936	0.558067	0.620757	0.0183694
99916069	1.26498e-23	1.14537e-22	-0.212054	7.01006e-13	4.02776e-12	-0.210566
99916074	1.30559e-10	4.85322e-10	-0.124088	4.32047e-16	3.37373e-15	-0.218372
99916078	0.00993044	0.0156453	-0.0584633	0.00129876	0.00260986	-0.10147
99916085	9.00752e-17	5.30646e-16	-0.164471	1.33335e-11	6.83417e-11	-0.187445
99916097	0.0531168	0.0736168	0.0400367	0.927679	0.941524	0.00262071
99916099	0.000363168	0.00070074	0.0769875	0.0082686	0.0142844	0.080735
99916118	6.98498e-09	2.26695e-08	-0.0951529	5.3269e-05	0.000130894	-0.092226
99916124	2.43519e-14	1.23178e-13	-0.184737	8.15943e-18	7.08469e-17	-0.285629
99916132	3.81097e-18	2.47713e-17	-0.145399	2.80228e-07	8.96962e-07	-0.120273
99916135	0.000256937	0.000508412	0.0895477	1.63358e-05	4.26636e-05	0.145548
99916156	0.000390474	0.000750316	-0.064155	0.00714993	0.0124815	-0.0673261
99916170	1.01985e-66	4.94415e-65	0.275064	4.18085e-33	1.01342e-31	0.265894
99916177	3.85579e-13	1.77321e-12	0.121246	0.0019258	0.00374694	0.0721986
99916190	0.893617	0.906472	-0.00271645	0.755477	0.798363	-0.00887779
99916194	1.8458e-05	4.22753e-05	0.0885982	0.333733	0.399895	0.0282478
99916208	0.0875283	0.115924	0.0353511	0.20425	0.258169	-0.0364769
99916209	4.63839e-39	8.36707e-38	0.221349	4.95143e-18	4.3977e-17	0.204602
99916213	0.00899405	0.0143154	0.0495188	0.102996	0.139506	0.0428807
99916219	0.000904155	0.00166059	-0.0578336	3.77476e-07	1.19184e-06	-0.12341
99916220	0.00183226	0.00321806	-0.0566353	0.0787409	0.109391	-0.0440468
99916221	0.50111	0.556072	-0.0139379	0.0732586	0.102571	0.0526349
99916231	0.00102234	0.00185569	0.062779	0.951561	0.96315	0.00162324
99916235	0.0065724	0.0107101	0.0640371	0.0119742	0.0200315	-0.0823721
99916258	0.320049	0.374813	0.0205514	0.203772	0.257705	0.0371337
99916261	0.453117	0.509127	0.0185438	0.152719	0.198868	-0.0494419
99916265	3.69414e-10	1.32863e-09	-0.136641	4.09309e-07	1.28711e-06	-0.154012
99916267	1.86345e-05	4.26376e-05	0.0920906	0.00233159	0.00444723	0.0932815
99916271	0.0883645	0.116647	0.0391568	0.228908	0.285766	0.037522
99916273	4.85814e-09	1.59674e-08	0.102388	0.112246	0.151155	0.0390538
99916276	0.496604	0.552125	0.0155978	0.342559	0.408578	0.0300146
99916278	2.35511e-09	7.95405e-09	0.123509	0.00403143	0.00741592	0.0833748
99916281	0.118409	0.153246	-0.0306191	3.28384e-05	8.28796e-05	-0.111502
99916286	3.72024e-07	1.02937e-06	-0.0937489	3.81225e-09	1.50869e-08	-0.150541
99916291	0.99804	0.999273	5.61169e-05	0.879026	0.903468	-0.00484347
99916294	5.145e-07	1.39701e-06	-0.0942452	2.55773e-06	7.41201e-06	-0.124572
99916303	0.215388	0.263932	0.0200414	0.821483	0.854915	-0.00508689
99916306	0.0206526	0.0308067	-0.0476267	1.16759e-09	4.86042e-09	-0.173485
99916320	0.12134	0.156518	-0.0383513	0.0157595	0.0259168	-0.0817905
99916338	5.96184e-17	3.5848e-16	0.158056	7.94942e-06	2.18915e-05	0.117929
99916344	4.84964e-07	1.32454e-06	0.120839	0.512095	0.574563	0.0223718
99916350	0.00704617	0.0114102	0.0513745	0.84748	0.875316	-0.00511752
99916368	0.746009	0.78091	0.00749117	0.296837	0.3607	-0.0335129
99916377	0.202185	0.24867	0.0312711	0.11552	0.154847	0.0525573
99916380	0.0959161	0.125886	0.0322047	0.194016	0.246438	0.0354625
99916383	0.224617	0.274375	0.0210649	0.24386	0.302325	-0.0278727
99916388	0.176147	0.218494	-0.0235142	0.000752494	0.00156624	-0.081771
99916390	0.000489411	0.000931963	0.0776582	0.459947	0.524912	0.0232193
99916392	0.000454237	0.000867824	0.0696467	0.02653	0.0410475	-0.0618853
99916393	0.662738	0.706455	0.00920358	0.000202216	0.000463146	-0.109613
99916398	8.55564e-09	2.76514e-08	-0.107425	1.55528e-09	6.39422e-09	-0.154036
99916417	0.0151481	0.0232058	-0.0395285	0.00045562	0.000987177	-0.0794743
99916419	0.53463	0.587664	0.0112259	0.399149	0.466041	-0.021179
99916421	0.897471	0.909193	0.00320591	0.000513218	0.00109565	0.12347
99916427	0.705968	0.744691	0.00937765	0.00728867	0.0127142	0.091443
99916463	0.0204964	0.0306488	-0.053855	0.00108947	0.00220645	-0.105047
99916468	2.46379e-16	1.38819e-15	-0.136937	1.44863e-06	4.31621e-06	-0.112321
99916486	0.136053	0.174241	0.0310175	0.0881997	0.121229	-0.0495298
99916494	0.62562	0.670884	-0.00993934	0.842706	0.870771	0.00567527
99916498	0.000163762	0.000333107	0.073531	0.589298	0.647143	0.0148385
99916512	3.46484e-05	7.66416e-05	0.093595	0.468589	0.532945	0.0225968
99916540	0.000566937	0.0010665	0.0629699	0.0169856	0.0277372	0.0607805
99916546	2.65563e-05	5.97646e-05	-0.0930301	0.00205632	0.00396771	-0.0951002
99916547	0.223902	0.273645	0.0270254	0.326936	0.39256	-0.0300111
99916548	8.84956e-72	4.90308e-70	0.301907	1.15729e-31	2.58944e-30	0.275205
99916565	0.00661783	0.0107766	-0.0667458	0.0375876	0.0558177	-0.0715875
99916569	0.229642	0.279632	0.0202758	0.417176	0.482969	-0.019024
99916573	0.156574	0.196626	-0.0307431	2.38146e-06	6.94445e-06	-0.140064
99916577	0.0768418	0.102809	0.0346986	0.00904437	0.0154638	-0.07076
99916580	0.688281	0.730337	-0.00798305	0.0706957	0.0993411	-0.0503398
99916584	0.0420966	0.0595278	-0.0401441	1.70669e-05	4.44732e-05	-0.11891
99916593	0.00267021	0.0045789	-0.0589686	0.0306573	0.0466538	-0.0589412
99916606	2.50553e-89	2.42932e-87	0.332503	2.89671e-33	7.17091e-32	0.28055
99916632	0.0371911	0.0532905	0.0395639	0.446952	0.513609	0.0201196
99916651	0.00300381	0.00510209	-0.0628666	4.08791e-10	1.79482e-09	-0.178725
99916656	2.69774e-05	6.06535e-05	0.0682348	0.0330618	0.049796	0.0482309
99916705	3.80342e-07	1.05113e-06	0.113861	0.055285	0.0792326	0.0605686
99916708	0.0753622	0.101135	0.0447215	0.15263	0.198864	0.0502395
99916717	0.0121254	0.0188988	-0.0460938	0.0221876	0.0350513	-0.0577569
99916720	0.478598	0.533829	0.0165375	0.0338996	0.0509259	-0.0698695
99916721	1.52537e-10	5.61634e-10	-0.108709	1.10667e-10	5.17114e-10	-0.151713
99916723	3.07477e-06	7.66881e-06	-0.0902045	1.11121e-06	3.35381e-06	-0.131386
99916731	2.04869e-16	1.1656e-15	-0.139541	3.03094e-08	1.07188e-07	-0.131454
99916749	0.0563982	0.077702	-0.0332366	0.000288746	0.000646069	-0.0881033
99916756	1.25177e-21	1.02929e-20	0.157631	6.18773e-09	2.39184e-08	0.133699
99916761	1.80048e-08	5.60871e-08	0.118658	0.0144809	0.0238817	0.0726896
99916771	7.59689e-12	3.14555e-11	0.127722	0.00861078	0.0148095	0.0688507
99916785	4.38761e-33	6.30245e-32	-0.198943	2.10958e-13	1.26195e-12	-0.170204
99916804	0.0109691	0.017177	0.0586386	0.00233429	0.00444872	0.0989104
99916811	2.93484e-38	5.09654e-37	-0.210639	8.70105e-22	1.02778e-20	-0.217934
99916817	7.79453e-15	4.07593e-14	-0.135176	6.84848e-15	4.65977e-14	-0.187767
99916845	5.4157e-09	1.77498e-08	0.112428	0.0435615	0.0636731	0.0545177
99916847	0.11919	0.154172	0.0296074	0.323366	0.388674	-0.0265077
99916862	6.0265e-77	3.89546e-75	-0.303606	4.59055e-50	3.05206e-48	-0.336796
99916864	0.967672	0.972268	-0.000892632	3.78304e-05	9.48613e-05	-0.127035
99916894	2.69773e-08	8.33682e-08	-0.111693	2.5862e-08	9.25861e-08	-0.155005
99916895	2.52083e-05	5.68409e-05	0.0909771	0.514962	0.577224	0.0196707
99916900	8.62325e-17	5.10593e-16	-0.156296	4.97799e-14	3.13075e-13	-0.194679
99916927	1.11736e-61	4.56156e-60	-0.314175	6.25471e-45	2.79898e-43	-0.366117
99916928	2.26454e-32	3.13665e-31	-0.28223	3.70215e-32	8.52961e-31	-0.371822
99916934	8.92933e-09	2.87393e-08	-0.132927	9.11369e-12	4.74442e-11	-0.215239
99916935	1.5768e-11	6.29368e-11	-0.150978	2.44362e-06	7.099e-06	-0.146232
99916938	1.6267e-11	6.48174e-11	-0.120495	1.44727e-06	4.31621e-06	-0.120005
99916966	2.64209e-25	2.61623e-24	0.178129	1.33074e-06	3.97515e-06	0.115972
99916969	8.05098e-25	7.70973e-24	-0.204125	2.33665e-25	3.31548e-24	-0.28369
99917000	0.242321	0.293077	-0.0241488	7.52008e-09	2.8829e-08	-0.165907
99917006	0.640626	0.684821	0.0100851	0.0110567	0.0186172	-0.0756297
99917010	0.203743	0.250455	-0.0317017	0.0256601	0.039834	-0.0796395
99917021	6.70304e-11	2.57818e-10	-0.10741	0.0136372	0.0226347	-0.0568362
99917028	0.0868187	0.11511	-0.0305597	0.375719	0.442907	-0.0220772
99917034	7.04638e-48	1.82188e-46	-0.344913	2.26033e-42	8.48354e-41	-0.437818
99917047	1.62167e-48	4.43957e-47	0.234307	1.45113e-25	2.13721e-24	0.233537
99917063	8.53587e-13	3.84941e-12	-0.149259	8.82074e-08	2.97908e-07	-0.155213
99917078	0.707633	0.745771	-0.00791603	0.233709	0.290824	-0.0352824
99917079	0.00051671	0.000978344	-0.0814387	8.09879e-09	3.08949e-08	-0.187956
99917092	0.0859669	0.114188	0.0388245	0.767273	0.806749	0.00940787
99917095	3.29709e-22	2.83112e-21	0.168756	0.000115879	0.000272374	0.094754
99917099	0.148641	0.188085	0.03553	0.184049	0.235449	-0.0451567
99917107	0.0149826	0.0229977	-0.0551847	9.53828e-07	2.88254e-06	-0.152889
99917131	5.06243e-10	1.80403e-09	0.118993	0.0471881	0.0685864	0.0537664
99917136	0.754533	0.78806	-0.00720627	0.00379667	0.00701179	-0.0941758
99917140	1.91427e-15	1.03113e-14	-0.181632	2.33157e-12	1.2766e-11	-0.226074
99917184	1.72695e-12	7.53963e-12	0.132841	0.0549353	0.0788614	0.049937
99917202	0.521468	0.57537	-0.0126025	2.13906e-06	6.27692e-06	-0.127418
99917207	0.0021993	0.00383355	-0.0611747	1.48124e-07	4.93111e-07	-0.145112
99917212	3.37252e-05	7.48127e-05	0.0677059	0.234747	0.29196	0.0270595
99917213	0.000807441	0.0014912	0.0644858	0.102902	0.13946	0.044002
99917216	0.883691	0.899933	0.00272955	0.115192	0.154586	-0.0409233
99917221	0.136873	0.175098	0.0324947	0.0622835	0.0886444	-0.0564869
99917238	0.00436204	0.00727111	0.0510478	0.451194	0.517716	-0.0188961
99917247	0.000249864	0.000495681	0.0807469	0.512931	0.575224	0.0205802
99917254	2.43832e-30	3.11757e-29	0.186568	1.57312e-10	7.19184e-10	0.146053
99917262	2.73796e-07	7.69473e-07	0.0915533	0.46345	0.528133	0.018206
99917266	1.07674e-05	2.54374e-05	0.0871184	0.00978498	0.0166202	0.0702357
99917279	9.3261e-22	7.72307e-21	0.160055	1.5323e-05	4.01538e-05	0.100507
99917280	8.47113e-13	3.83064e-12	0.120379	6.70821e-05	0.000162604	0.0933541
99917283	0.216892	0.265495	0.0216065	0.00834947	0.0144134	-0.0640281
99917285	0.000349107	0.000675851	-0.0852381	1.48602e-11	7.56665e-11	-0.221619
99917288	6.47137e-05	0.000138409	-0.0644554	0.00257105	0.00486014	-0.0678043
99917291	9.87537e-06	2.33774e-05	0.0949847	0.000276076	0.000618315	0.108809
99917303	0.953449	0.95922	-0.00131607	0.00178182	0.00348721	-0.0976659
99917311	0.151827	0.191388	-0.0234919	0.113482	0.152467	-0.0361891
99917316	0.111054	0.14437	-0.0388448	4.96069e-09	1.94627e-08	-0.195089
99917348	1.28081e-13	6.10749e-13	0.135073	0.00137163	0.00274208	0.0810429
99917352	1.29225e-07	3.75413e-07	-0.0864814	2.85896e-07	9.12994e-07	-0.117234
99917353	0.00121377	0.00217936	0.0694791	0.769962	0.808529	0.00862486
99917360	8.26819e-05	0.000174118	0.0781035	0.943344	0.955248	0.00196918
99917375	0.607423	0.65378	0.0122059	0.155778	0.202286	-0.0461124
99917381	3.52891e-18	2.31318e-17	-0.140459	5.98993e-13	3.4673e-12	-0.16172
99917385	0.0159911	0.0243848	0.0489177	0.0238644	0.0373202	-0.0653553
99917388	2.9634e-10	1.07916e-09	-0.141941	5.65644e-11	2.71953e-10	-0.204356
99917394	0.000796973	0.00147304	-0.0845054	4.1693e-05	0.000103764	-0.140811
99917397	0.0313665	0.0454199	-0.0429721	9.76013e-05	0.000232703	-0.109333
99917398	0.259164	0.310703	0.0186383	0.283963	0.347049	-0.0247043
99917405	3.79545e-16	2.12308e-15	-0.137092	2.11319e-09	8.58182e-09	-0.139635
99917419	0.00271876	0.00465187	0.0628662	0.539773	0.603581	0.0176879
99917422	0.148061	0.187453	-0.0283092	3.16752e-07	1.00832e-06	-0.140491
99917425	0.999207	0.999273	-2.15929e-05	0.101662	0.13786	-0.049334
99917430	1.47747e-08	4.63978e-08	-0.105225	0.00569728	0.0101825	-0.0720279
99917438	0.000363818	0.000701412	0.0835687	0.111307	0.150065	0.0518603
99917439	0.0876223	0.115982	0.0426758	0.929937	0.942903	0.00301845
99917441	0.168127	0.209439	0.0281424	0.0197497	0.0316294	-0.0659268
99917443	7.04307e-05	0.000149537	0.0733642	0.33407	0.399986	0.0251856
99917445	0.442821	0.499731	0.0160448	0.176212	0.22617	-0.0393495
99917446	3.307e-07	9.21604e-07	-0.084644	5.66482e-08	1.95001e-07	-0.124805
99917447	5.0967e-07	1.38714e-06	-0.0974189	2.69913e-17	2.28395e-16	-0.228652
99917449	0.848022	0.872777	-0.00484663	0.232194	0.289248	0.0415897
99917468	5.89278e-07	1.58526e-06	0.0865282	0.0905815	0.124283	0.0408186
99917485	5.01122e-19	3.49135e-18	-0.188958	3.9087e-17	3.2484e-16	-0.249108
99917490	0.230968	0.280952	-0.0249328	0.0598815	0.0855397	-0.0544719
99917491	5.5185e-28	6.20365e-27	-0.19411	7.28084e-11	3.47183e-10	-0.16202
99917498	1.81125e-16	1.04068e-15	-0.171706	4.02188e-14	2.55708e-13	-0.216512
99917503	0.00213923	0.00373162	-0.0719423	3.17558e-05	8.03215e-05	-0.130387
99917504	0.556542	0.60773	0.0145252	0.00804957	0.0139474	-0.091926
99917505	0.685801	0.728636	0.00740404	0.00198633	0.00384862	-0.0786634
99917507	0.338605	0.393967	-0.0196317	9.36395e-05	0.000223716	-0.109656
99917516	0.826368	0.852375	-0.00527623	5.51308e-05	0.000135184	-0.13528
99917536	0.814762	0.843019	0.00586356	0.130831	0.173078	-0.052202
99917537	9.42103e-07	2.47672e-06	-0.115524	5.09145e-15	3.50527e-14	-0.254071
99917545	0.447443	0.503482	-0.0141885	0.000230132	0.000521946	-0.0961922
99917547	0.348902	0.403727	-0.0229361	0.0196173	0.0314607	0.0775614
99917565	7.39461e-11	2.83014e-10	-0.132941	8.94934e-06	2.43854e-05	-0.127495
99917575	4.91645e-45	1.12163e-43	-0.273294	6.99489e-26	1.05695e-24	-0.285406
99917579	0.536497	0.589437	0.0155816	0.955053	0.965845	-0.00195932
99917580	1.73721e-09	5.91008e-09	-0.132952	6.1491e-07	1.90279e-06	-0.154625
99917585	0.94491	0.951041	0.00140276	0.043231	0.0632298	-0.0574861
99917591	0.023157	0.0343225	0.0476402	0.235316	0.29251	-0.0355539
99917592	0.000923219	0.00169293	0.0734579	0.0169216	0.0276522	0.0752518
99917596	8.75186e-06	2.08878e-05	0.0884351	0.0738103	0.103281	0.049871
99917599	0.000321509	0.000626067	0.0609456	0.909222	0.927151	0.00268413
99917626	1.44745e-14	7.40266e-14	0.1561	0.00046506	0.00100389	0.100429
99917645	7.09786e-10	2.48746e-09	-0.121717	1.28851e-14	8.46993e-14	-0.212012
99917650	0.428402	0.485578	-0.0158392	0.00195658	0.00380047	-0.0860107
99917672	2.1048e-36	3.35471e-35	-0.226798	7.61016e-21	8.47313e-20	-0.23436
99917690	2.42385e-48	6.40942e-47	0.248329	9.88821e-21	1.09052e-19	0.221472
99917698	0.524288	0.578208	0.0143001	0.752985	0.796815	-0.00972802
99917706	3.76058e-88	3.24106e-86	-0.36435	5.54107e-57	6.14003e-55	-0.405275
99917712	0.609533	0.655748	-0.0121756	0.073966	0.103375	-0.0592946
99917714	0.00798949	0.0128129	-0.058146	0.000398452	0.000873067	-0.107763
99917751	2.86522e-48	7.49141e-47	0.249151	9.2008e-19	8.52999e-18	0.211669
99917754	8.61617e-08	2.55087e-07	0.123512	0.00220055	0.00422149	0.0987558
99917782	0.00284482	0.00485685	-0.0628536	3.9869e-13	2.33691e-12	-0.209199
99917787	5.90041e-17	3.5663e-16	-0.144056	1.06441e-11	5.49198e-11	-0.161767
99917795	2.10833e-26	2.2505e-25	-0.233042	9.61073e-27	1.52137e-25	-0.321198
99917804	0.0133264	0.0206461	0.0590178	0.317199	0.381854	0.0333967
99917818	0.595617	0.642857	0.0107404	0.00482886	0.00873096	-0.0795694
99917821	4.8058e-12	2.02226e-11	0.141801	0.0376464	0.0558693	0.0588727
99917822	0.500806	0.556	0.0126804	0.0448986	0.0655042	-0.0527697
99917824	3.01855e-09	1.01067e-08	-0.120828	1.3355e-18	1.22351e-17	-0.242873
99917825	3.03251e-09	1.01389e-08	0.144667	0.00444355	0.00809916	0.0973165
99917832	0.000182455	0.000368552	-0.0659722	0.153501	0.199663	-0.0349206
99917833	0.335048	0.390219	0.0172253	0.615656	0.671336	-0.0125323
99917838	0.070789	0.0953275	-0.0351778	0.312672	0.377184	-0.0268971
99917844	4.1107e-05	9.0412e-05	-0.0951723	0.000152062	0.000353849	-0.12176
99917846	2.86583e-32	3.93644e-31	-0.198207	2.01041e-25	2.88779e-24	-0.242762
99917856	0.015365	0.0234917	-0.0403751	0.011172	0.0187706	-0.0587729
99917866	1.66258e-05	3.82673e-05	0.0836342	0.0171401	0.0279307	0.0638358
99917868	0.286158	0.340086	0.0214044	0.42243	0.488566	-0.0224416
99917869	3.40042e-05	7.5288e-05	0.100259	0.0139558	0.0230811	0.0840988
99917871	0.0119353	0.018615	0.0610887	0.208135	0.262652	0.0430648
99917885	5.5403e-05	0.000119705	0.0867531	0.000488873	0.00105098	0.103653
99917890	6.73968e-76	4.02134e-74	0.309021	1.23472e-27	2.1283e-26	0.255669
99917903	1.70098e-29	2.01948e-28	-0.187889	1.08252e-19	1.09523e-18	-0.209979
99917908	1.41796e-06	3.65402e-06	-0.0912968	6.12359e-05	0.000149367	-0.105894
99917913	2.11725e-07	6.07503e-07	-0.110927	2.30467e-07	7.51116e-07	-0.15355
99917916	1.6361e-22	1.4206e-21	-0.232262	3.53983e-24	4.76137e-23	-0.334429
99917922	3.37719e-19	2.39595e-18	0.145037	2.82655e-05	7.1884e-05	0.0946406
99917925	0.0242769	0.0357999	0.0422712	0.542655	0.606221	-0.0159239
99917946	8.78167e-122	2.27055e-119	0.379099	9.56939e-53	8.56461e-51	0.345367
99917947	6.98961e-24	6.45429e-23	0.217441	3.04839e-09	1.22515e-08	0.178185
99917983	2.68022e-07	7.54157e-07	0.0830133	0.0786793	0.109371	0.0396068
99917994	2.24695e-09	7.61085e-09	-0.124467	3.38448e-11	1.67568e-10	-0.190674
99918006	1.14414e-15	6.23518e-15	0.172725	0.00666987	0.0117315	0.0831618
99918041	4.21962e-19	2.94867e-18	0.143351	1.63723e-07	5.40401e-07	0.117347
99918044	4.87526e-25	4.74675e-24	0.171045	2.59215e-06	7.5024e-06	0.108746
99918047	5.80471e-10	2.05595e-09	-0.148539	1.70294e-19	1.67912e-18	-0.300874
99918049	0.0429637	0.0605185	0.0459356	0.680369	0.730942	0.0131289
99918050	6.66973e-19	4.60548e-18	-0.218534	4.36502e-30	8.98885e-29	-0.379637
99918054	0.939552	0.946876	-0.00158002	0.0372501	0.0553872	-0.0597918
99918058	1.5446e-08	4.83104e-08	0.125436	0.000102282	0.000242868	0.119046
99918060	4.67664e-24	4.35302e-23	0.197789	2.82875e-09	1.14082e-08	0.161686
99918063	2.09933e-17	1.30969e-16	0.187074	8.3646e-09	3.18567e-08	0.179141
99918092	4.50581e-26	4.63939e-25	0.170044	1.71797e-10	7.82333e-10	0.14374
99918104	0.556509	0.60773	-0.0147024	0.452143	0.518294	0.025883
99918106	0.0438728	0.0617244	0.037394	0.0176181	0.0286298	0.060556
99918114	7.48827e-26	7.60926e-25	0.179095	3.22227e-06	9.2229e-06	0.11088
99918146	1.51217e-11	6.05647e-11	0.113905	0.0347916	0.0520643	0.0493591
99918167	3.08412e-10	1.11962e-09	0.102484	0.00261862	0.00494203	0.0685163
99918180	1.23149e-11	4.97513e-11	0.16238	1.16716e-08	4.37356e-08	0.187271
99918203	2.14389e-07	6.1367e-07	0.09874	0.0617802	0.0880358	0.0496689
99918206	8.28797e-10	2.87852e-09	0.105578	0.0232333	0.0364804	0.0542986
99918212	3.3762e-11	1.32486e-10	0.137496	1.10866e-05	2.9756e-05	0.127123
99918214	0.011653	0.0181867	0.0636884	0.000170387	0.000394125	0.131394
99918232	9.85914e-11	3.71233e-10	0.141319	0.00016143	0.000374525	0.11612
99918237	4.46743e-05	9.79803e-05	0.0843852	0.0797685	0.110555	0.0501392
99918241	0.000860223	0.00158365	0.0803093	0.00925943	0.0158157	0.0870888
99918246	6.7321e-05	0.000143853	-0.0885363	6.6027e-05	0.000160381	-0.122645
99918250	2.84258e-08	8.76116e-08	-0.101719	9.41067e-06	2.55368e-05	-0.114111
99918270	0.0463691	0.0649223	0.0425039	0.755864	0.79841	0.00922251
99918281	0.000298967	0.000584619	0.0632182	0.590971	0.648675	0.013013
99918285	0.00568206	0.00931794	-0.067267	0.550991	0.61361	-0.0206513
99918291	0.00100761	0.00183323	0.065185	0.0645915	0.0915374	-0.0509205
99918302	7.09111e-10	2.48746e-09	-0.136456	2.72837e-10	1.21627e-09	-0.193229
99918334	7.61507e-10	2.65671e-09	-0.143417	4.19014e-10	1.83625e-09	-0.201075
99918377	0.0573151	0.0787787	0.0319747	0.611242	0.667775	-0.0118801
99918378	2.19171e-62	9.44465e-61	-0.377292	1.24247e-39	4.19017e-38	-0.416583
99918391	0.00285037	0.00486276	-0.068266	1.80289e-07	5.92559e-07	-0.164601
99918392	0.752296	0.78643	-0.00573695	0.0064152	0.011335	-0.0693416
99918440	0.157515	0.197571	0.0309517	0.403239	0.469638	0.0253306
99918473	6.77704e-15	3.55184e-14	-0.140365	9.35807e-07	2.83545e-06	-0.122443
99918475	0.218224	0.266986	0.0282824	0.441592	0.508454	0.0248384
99918476	0.000131037	0.000269605	-0.0774276	3.3397e-09	1.33074e-08	-0.164272
99918479	1.40121e-05	3.26715e-05	-0.0911493	3.79509e-08	1.33401e-07	-0.160408
99918492	0.0308579	0.0447671	0.0368474	0.0797091	0.110538	-0.0418535
99918505	0.0179133	0.0269801	-0.0471103	0.00373903	0.00691632	-0.0793025
99918509	0.401756	0.457829	0.0195269	0.0991595	0.134859	-0.053758
99918516	0.168731	0.210027	-0.0270882	0.712826	0.758457	-0.0100789
99918534	7.80028e-06	1.87513e-05	0.0961138	0.0416854	0.0611613	-0.0615873
99918536	0.0167478	0.025389	0.060657	0.189735	0.241396	0.0448645
99918542	0.429244	0.486295	-0.0155092	0.835093	0.864056	-0.00580161
99918573	8.84015e-06	2.10553e-05	-0.0868427	0.00164222	0.00323029	-0.0856713
99918577	0.000896176	0.00164724	0.0680072	0.201964	0.255783	0.0366165
99918580	0.0338134	0.0488113	0.0442167	0.639997	0.693008	0.0134089
99918584	7.06906e-21	5.4164e-20	0.171994	0.113952	0.15301	0.0407349
99918611	2.27592e-40	4.37692e-39	-0.26486	4.78571e-38	1.48485e-36	-0.357301
99918614	1.2119e-26	1.31167e-25	-0.220341	9.97321e-32	2.25317e-30	-0.328055
99918625	8.63288e-08	2.55257e-07	0.111921	0.00235742	0.0044818	0.0889394
99918629	1.53558e-05	3.55906e-05	0.0769016	0.306643	0.371065	0.0253364
99918679	0.0627962	0.0857049	-0.0414372	0.000238315	0.000538929	-0.113222
99918695	0.0224596	0.0333526	-0.0412748	0.405818	0.471933	-0.0210477
99918732	3.9968e-19	2.80984e-18	-0.148815	9.49077e-11	4.48883e-10	-0.150719
99918758	0.00742966	0.0119978	0.0528347	0.317372	0.381864	0.0273758
99918767	0.0215034	0.0319939	-0.0539027	0.661305	0.713425	-0.0143386
99918770	0.000744795	0.00137989	-0.07633	0.000213007	0.000486903	-0.117197
99918782	5.49734e-28	6.20365e-27	-0.19488	1.43726e-11	7.33444e-11	-0.169201
99918786	1.21514e-27	1.34649e-26	-0.223454	1.78187e-19	1.74954e-18	-0.255017
99918806	1.18415e-18	7.96393e-18	0.197352	2.73512e-13	1.62363e-12	0.229299
99918807	0.501691	0.556451	0.0125434	0.144598	0.189518	-0.0377114
99918814	0.897325	0.909193	0.00261155	0.297521	0.361342	-0.029313
99918824	0.0135869	0.0210078	0.0557672	0.402261	0.468969	0.0267306
99918826	0.00027207	0.000536531	0.0749054	0.0516604	0.0746669	0.056049
99918831	5.95745e-59	2.23596e-57	-0.282626	1.21993e-42	4.81149e-41	-0.328874
99918833	2.87578e-32	3.93644e-31	-0.277171	8.40597e-33	1.99599e-31	-0.375257
99918839	1.7837e-32	2.50041e-31	-0.223306	5.26865e-28	9.28799e-27	-0.284742
99918847	1.93345e-85	1.55142e-83	-0.42142	8.3478e-32	1.90444e-30	-0.360639
99918855	0.131949	0.169078	0.0324316	0.58256	0.642778	0.0166434
99918864	2.67117e-16	1.5014e-15	0.141919	0.000961886	0.00196861	0.0796754
99918867	2.25955e-09	7.64241e-09	0.114466	0.0571428	0.081728	0.0511077
99918869	0.000187489	0.00037741	-0.0691784	8.43194e-07	2.56821e-06	-0.127053
99918872	6.57183e-08	1.97324e-07	-0.101571	7.98918e-07	2.44938e-06	-0.128438
99918881	6.23431e-64	2.84456e-62	-0.280377	1.97009e-28	3.58156e-27	-0.256897
99918903	9.45648e-06	2.24314e-05	0.0786768	0.171966	0.221821	0.0337347
99918906	0.000338025	0.000654942	0.0693407	0.152903	0.198997	0.0385815
99918907	3.69973e-09	1.22291e-08	0.125245	0.0282997	0.0433816	0.0650139
99918912	1.90343e-18	1.26913e-17	0.18053	2.16605e-05	5.57565e-05	0.121665
99918915	0.16239	0.203053	-0.0259678	0.0457141	0.0666521	-0.0518051
99918941	0.129115	0.165811	-0.0299963	6.06133e-07	1.87813e-06	-0.137221
99918956	0.000389091	0.000748277	0.0754454	0.0288348	0.0441148	0.0637133
99918964	0.683264	0.726671	-0.00961272	3.08805e-05	7.81925e-05	-0.13316
99918991	0.00525305	0.0086618	-0.0693367	3.57814e-06	1.01913e-05	-0.159783
99918993	0.000418566	0.000802971	0.0663235	0.700404	0.74832	-0.0100201
99918995	0.0279243	0.0407397	0.0553595	1.0717e-09	4.48534e-09	0.207803
99919022	4.8053e-98	5.59097e-96	-0.47375	7.37371e-58	8.57931e-56	-0.512305
99919025	0.000287508	0.000565059	-0.073127	0.00110164	0.00222914	-0.0912151
99919028	2.81732e-13	1.30336e-12	0.12061	1.14405e-05	3.06352e-05	0.10069
99919069	0.36984	0.425684	0.0206831	0.0205477	0.0327497	0.0754582
99919107	0.00169428	0.00299361	0.0567816	0.992289	0.994854	-0.000241112
99919111	1.58891e-96	1.68063e-94	-0.462429	1.23786e-62	1.80032e-60	-0.510395
99919147	1.19481e-16	6.95082e-16	-0.166374	5.04817e-11	2.45755e-10	-0.186321
99919150	0.157311	0.197445	-0.035868	0.000222755	0.00050769	-0.130822
99919185	0.889684	0.903388	-0.00276059	0.674994	0.726172	-0.0116582
99919210	4.95463e-96	5.0128e-94	-0.345492	1.87684e-38	5.90189e-37	-0.302061
99919257	0.665869	0.709467	-0.00790168	0.0419478	0.0614302	-0.0521965
99919279	1.92893e-33	2.80539e-32	0.211847	1.1878e-14	7.83008e-14	0.189503
99919294	1.56008e-37	2.61173e-36	-0.297463	6.67605e-53	6.21407e-51	-0.473424
99919316	2.46368e-06	6.19113e-06	0.108607	0.0510291	0.0738922	0.0617218
99919321	6.9886e-64	3.1274e-62	-0.366455	1.04723e-40	3.63718e-39	-0.404194
99919324	2.509e-36	3.9692e-35	-0.213965	1.65714e-35	4.48391e-34	-0.289929
99919398	4.38131e-16	2.44492e-15	0.174365	0.0918887	0.125928	0.0508915
99919422	1.8362e-25	1.84174e-24	0.20408	1.42753e-08	5.28958e-08	0.156025
99919425	4.53441e-21	3.51719e-20	-0.187227	2.63001e-21	3.0448e-20	-0.258692
99919430	1.80747e-09	6.14011e-09	-0.112803	1.74195e-06	5.16372e-06	-0.123207
99919431	4.37474e-11	1.70806e-10	0.113613	0.00983854	0.016699	0.0625941
99919433	0.857835	0.880889	-0.00389642	0.766411	0.80662	-0.00902485
99919446	0.412638	0.468852	0.0161579	0.584316	0.643799	-0.0149195
99919449	1.93002e-06	4.91375e-06	-0.0981654	1.06198e-10	4.98231e-10	-0.188197
99919464	7.09966e-09	2.30096e-08	0.099415	0.0231564	0.0364088	0.0542049
99919497	0.00260025	0.00447543	-0.0504147	0.197631	0.250757	-0.0301218
99919523	1.58209e-41	3.20133e-40	-0.26802	1.26335e-33	3.19545e-32	-0.329784
99919533	2.75125e-14	1.38275e-13	-0.14786	6.01668e-12	3.18925e-11	-0.188469
99919534	1.78314e-05	4.09209e-05	-0.104221	1.89871e-11	9.58416e-11	-0.222526
99919540	4.47366e-17	2.71807e-16	0.144227	1.05557e-05	2.84294e-05	0.106157
99919548	6.85887e-113	1.45096e-110	-0.511292	4.19904e-73	1.39588e-70	-0.558058
99919577	0.598224	0.645072	-0.0100366	0.828734	0.85977	-0.00567997
99919582	0.819713	0.846261	0.00547876	0.430973	0.497704	-0.02621
99919584	0.0320913	0.0464405	-0.0490181	4.6048e-06	1.29726e-05	-0.145993
99919587	5.8455e-12	2.44649e-11	0.138916	0.000699787	0.00146569	0.0967191
99919590	0.695608	0.735957	-0.00736571	0.000631669	0.00132902	-0.0889471
99919592	5.30997e-11	2.06282e-10	0.150025	0.000230048	0.000521946	0.119302
99919630	0.00994207	0.015653	-0.0457793	0.00104649	0.00212865	-0.0807929
99919631	0.87923	0.896961	-0.00329654	0.00955002	0.0162686	-0.0778652
99919635	0.00335253	0.00565723	0.051809	0.749991	0.794827	-0.00783624
99919649	7.47403e-06	1.79856e-05	-0.0951722	0.00572872	0.0102308	-0.0821438
99919677	0.53959	0.592555	0.0113063	0.00277935	0.00523264	-0.0775163
99919682	0.00287801	0.00490633	0.0644445	0.00635182	0.0112315	-0.0810327
99919693	0.0123703	0.0192418	0.0598183	1.28742e-05	3.416e-05	0.140934
99919706	0.00323094	0.00545998	-0.0570146	4.72623e-12	2.53409e-11	-0.185201
99919708	0.458952	0.514818	0.0168715	0.00992813	0.0168265	-0.0804224
99919725	1.42795e-05	3.31951e-05	0.0870357	8.62057e-05	0.000207018	0.108724
99919745	9.57182e-18	6.05262e-17	0.146453	2.80761e-06	8.10584e-06	0.111772
99919752	0.0133871	0.0207264	0.0558867	0.981894	0.986557	0.00071147
99919755	0.299355	0.353424	0.0252598	5.29085e-07	1.65038e-06	0.171311
99919780	3.4849e-05	7.70121e-05	0.0816639	0.0508454	0.073672	0.0536996
99919798	0.0227241	0.0337238	0.0570385	0.876949	0.902149	0.00553873
99919822	0.0144669	0.0222944	0.0597611	0.269157	0.330691	-0.0377659
99919857	1.71819e-09	5.85393e-09	0.116406	0.00876017	0.0150553	0.0709766
99919866	0.00021915	0.000436611	-0.0851855	0.0178187	0.0289351	-0.0770221
99919868	0.000762486	0.00141154	-0.0593729	2.83499e-09	1.14135e-08	-0.145193
99919885	4.3789e-38	7.54793e-37	0.212645	6.4298e-16	4.95435e-15	0.185177
99919906	0.0364346	0.0523354	0.0449026	0.29216	0.355759	-0.0310757
99919911	0.0707152	0.0952834	-0.0430538	0.000459922	0.000994645	-0.118112
99919916	3.39092e-32	4.61443e-31	-0.272047	1.51006e-27	2.5649e-26	-0.351013
99919923	0.317855	0.372619	-0.021301	0.172709	0.222409	-0.0408273
99919938	0.000510386	0.000967944	0.0778932	0.107194	0.144687	-0.0505943
99919958	0.84778	0.872777	-0.0036627	0.416685	0.482642	-0.0217234
99919972	2.47524e-14	1.24673e-13	0.166681	1.22521e-11	6.30766e-11	0.205405
99919986	0.721545	0.758043	-0.00707494	0.0104963	0.0177121	-0.0707094
99920010	8.35312e-22	6.94204e-21	0.172877	5.50786e-11	2.65909e-10	0.165047
99920018	0.0895321	0.11804	-0.0396148	0.385453	0.452735	-0.0282943
99920045	0.838708	0.863955	0.00467025	0.248176	0.307348	-0.0369608
99920055	2.71413e-08	8.37636e-08	-0.112057	5.63031e-11	2.71257e-10	-0.184903
99920065	0.576556	0.626937	-0.00922205	0.450606	0.517296	-0.0173954
99920087	0.347457	0.402455	-0.0154921	0.883031	0.905205	0.00337045
99920109	4.62947e-160	3.59093e-157	-0.580748	1.25418e-51	1.04231e-49	-0.467305
99920117	1.38305e-06	3.57594e-06	0.0855497	0.270881	0.332107	0.0274479
99920140	0.886672	0.901786	-0.00267355	0.0340159	0.0510678	-0.055183
99920147	3.96281e-46	9.81007e-45	-0.292539	1.73707e-32	4.04217e-31	-0.336439
99920151	4.73022e-26	4.84899e-25	-0.195341	1.39783e-23	1.81718e-22	-0.257039
99920157	1.00994e-08	3.2282e-08	-0.096992	9.2158e-06	2.50821e-05	-0.104403
99920181	5.75612e-24	5.33645e-23	-0.207917	2.60268e-15	1.86927e-14	-0.23032
99920184	8.11342e-21	6.19014e-20	-0.200679	8.76755e-16	6.68921e-15	-0.238091
99920197	9.82339e-07	2.57132e-06	-0.0889953	2.36611e-08	8.52314e-08	-0.142258
99920220	2.31082e-05	5.22573e-05	-0.100704	4.69402e-10	2.0455e-09	-0.204915
99920221	1.51556e-05	3.51616e-05	-0.0971095	3.67887e-10	1.61829e-09	-0.193937
99920250	0.000616093	0.00115338	-0.0692211	7.9904e-09	3.05315e-08	-0.161668
99920257	2.64026e-09	8.85285e-09	-0.109646	6.15913e-11	2.94903e-10	-0.166543
99920262	9.07941e-14	4.41388e-13	0.1683	1.94279e-07	6.36744e-07	0.165659
99920282	0.00106238	0.00192237	0.0627328	0.066291	0.0938316	0.0497213
99920303	7.50442e-05	0.000158608	0.0901715	0.00593692	0.010546	0.0880521
99920326	0.146427	0.185789	-0.026294	0.361331	0.427788	-0.0230531
99920343	0.140916	0.179678	0.0332869	7.90172e-08	2.67646e-07	-0.169795
99920353	3.50279e-39	6.36797e-38	-0.297807	1.04726e-20	1.14952e-19	-0.29934
99920402	3.10419e-10	1.12515e-09	0.139327	0.000112729	0.000265238	0.121026
99920451	0.125447	0.161368	-0.0371784	0.0619941	0.0882865	-0.0623763
99920491	0.240722	0.291649	-0.0218187	0.487158	0.550541	-0.0179183
99920509	5.76767e-29	6.74441e-28	-0.188064	7.06753e-19	6.68542e-18	-0.207598
99920517	5.79855e-18	3.71715e-17	-0.187837	1.4925e-18	1.36198e-17	-0.264363
99920519	0.0193584	0.0290438	0.0408751	0.347173	0.413445	0.0227807
99920534	3.25884e-11	1.28097e-10	-0.155019	3.73466e-15	2.60978e-14	-0.247832
99920598	1.02057e-05	2.41349e-05	-0.10281	0.018144	0.029401	-0.0763624
99920622	3.05677e-12	1.31481e-11	0.114148	0.000488615	0.00105098	0.0798362
99920643	9.5691e-86	7.95261e-84	-0.454119	1.77199e-48	1.03085e-46	-0.473936
99920655	5.07916e-82	3.81264e-80	-0.450603	2.51843e-52	2.17051e-50	-0.496539
99920659	4.74922e-07	1.30017e-06	0.0989924	0.975332	0.981235	0.000847419
99920667	0.0178287	0.0268875	0.0567097	0.79281	0.830648	0.00868084
99920680	0.0251019	0.0367835	0.0452329	0.857532	0.884128	0.00502646
99920740	1.03556e-59	4.0843e-58	-0.326216	2.65592e-15	1.90164e-14	-0.224155
99920743	0.000101018	0.000210825	-0.093397	0.0019771	0.00383392	-0.103741
99920761	3.28046e-30	4.12629e-29	-0.192938	1.21854e-15	9.05925e-15	-0.188167
99920777	1.57131e-12	6.88593e-12	-0.163334	2.47125e-18	2.21177e-17	-0.278956
99920791	1.6939e-17	1.06532e-16	-0.193032	1.49651e-19	1.50103e-18	-0.281154
99920856	0.315683	0.370446	-0.0241443	0.0194109	0.031194	-0.0786097
99920857	0.000534897	0.00101113	0.0680456	0.603307	0.660657	0.0141502
99920865	0.623987	0.669441	-0.00947694	0.813686	0.847939	-0.00631552
99920950	0.000378714	0.000728923	0.0686504	0.0131425	0.0218446	0.0672558
99920961	0.0785707	0.104836	-0.044058	4.44196e-05	0.000110079	-0.139328
99920963	8.93038e-07	2.35542e-06	-0.105108	8.13736e-11	3.87232e-10	-0.190564
99920983	0.0249175	0.0365362	0.0395404	0.00146988	0.00291595	-0.0781448
99921091	0.013516	0.0209121	0.0559524	0.179095	0.229744	-0.0438823
99921096	0.0982961	0.128792	0.0363456	0.451667	0.518003	-0.0231632
99921105	1.94261e-35	2.99368e-34	-0.243021	2.05417e-27	3.4389e-26	-0.293254
99921162	0.00392787	0.00659463	-0.0640287	0.017068	0.0278523	-0.074672
99921179	0.0587081	0.0805981	0.0401817	0.0192124	0.0309393	0.0700172
99921281	1.13949e-11	4.6195e-11	-0.135198	1.47217e-10	6.7569e-10	-0.175181
99921301	4.55963e-28	5.17573e-27	-0.241982	1.43573e-21	1.67886e-20	-0.295282
99921329	1.73061e-14	8.79286e-14	-0.14113	1.23825e-17	1.06325e-16	-0.218972
99921344	0.000516208	0.000978189	-0.0825421	2.11009e-05	5.44365e-05	-0.142833
99921367	0.000200131	0.000401816	-0.0786028	0.00159537	0.00314347	-0.0916063
99921380	0.131688	0.168836	-0.0259002	0.00103142	0.00209983	-0.078341
99921397	1.92475e-22	1.66502e-21	-0.215017	1.15075e-15	8.6103e-15	-0.246372
99921405	0.794493	0.825351	0.00626521	0.000871707	0.00179828	-0.111584
99921480	0.00012597	0.000260099	-0.085313	8.70974e-11	4.12782e-10	-0.199113
99921531	7.22279e-06	1.74351e-05	0.086552	0.488319	0.551076	0.018697
