## Supplementary material for "A synthetic data generation pipeline to reproducibly mirror high-resolution multi-variable peptidomics and real-patient clinical data": Supp. Table S2

### Sheet: S2_Spreasheet1
Supplementary Table S2. HF event. Spreadsheet 1: Statistical analysis within the synthetic and real patient datasets. Peptides that exhibited overlap between the two datasets and differed significantly (p < 0.05) following adjustment for multiple testing are presented in bold.
Peptide ID	Pvalue.RealTrainingData	Adj_pvalue.RealTrainingData	Mean_cases.RealTrainingData	Mean_controls.RealTrainingData	LFC.RealTrainingData	Pvalue.SyntheticData	Adj_pvalue.SyntheticData	Mean_cases.SyntheticData	Mean_controls.SyntheticData	LFC.SyntheticData
99900005	0.000644418	0.00105561	94.2244	58.9811	1.59754	0.0297912	0.0452021	88.7932	58.9441	1.5064
99900007	2.11035e-05	4.19404e-05	25.0407	33.4629	0.748312	0.00267044	0.0049676	24.7052	32.4297	0.761809
99900022	4.44523e-13	1.91481e-12	165.459	67.7329	2.44282	2.0395e-07	7.14091e-07	148.962	66.7585	2.23135
99900054	0.0236407	0.0321172	68.3572	70.7336	0.966404	0.202613	0.254456	62.71	68.8535	0.910773
99900077	4.18669e-29	9.33283e-28	344.208	109.771	3.13568	7.58797e-15	8.21774e-14	301.233	107.691	2.79721
99900085	0.00224877	0.00345716	32.7432	37.1919	0.880385	0.00186468	0.0035885	28.1678	37.4617	0.75191
99900087	0.0022409	0.00344704	71.372	36.7255	1.94339	4.96416e-06	1.44338e-05	78.1529	36.5083	2.14069
99900122	1.34723e-10	4.62624e-10	99.5315	41.4162	2.4032	7.37669e-10	3.58124e-09	101.168	40.654	2.4885
99900124	0.0130027	0.0183064	94.2351	100.01	0.94226	0.709129	0.751851	77.4372	97.4715	0.79446
99900133	4.84338e-07	1.15576e-06	56.8248	105.148	0.540426	0.000389035	0.000838573	55.4675	100.854	0.549976
99900152	1.75756e-10	5.92871e-10	127.348	43.4204	2.93291	5.3129e-13	4.1314e-12	124.594	45.4221	2.74302
99900166	0.0128402	0.0180918	31.4127	19.2701	1.63013	0.00807098	0.0137778	32.0144	19.9607	1.60387
99900214	6.56932e-08	1.73474e-07	213.586	297.705	0.717441	0.00140071	0.00274901	213.782	291.381	0.733683
99900215	2.13278e-10	7.14041e-10	141.074	93.1978	1.51371	6.86637e-05	0.000166826	132.617	90.4021	1.46697
99900220	1.54546e-11	5.76584e-11	191.428	270.446	0.70782	3.50049e-08	1.363e-07	190.183	288.368	0.659515
99900246	4.05132e-18	2.92899e-17	136.223	47.1305	2.89034	1.55665e-10	8.34477e-10	105.659	46.4931	2.27257
99900258	0.0647512	0.0825899	65.416	53.2955	1.22742	0.567914	0.622355	66.8902	53.1322	1.25894
99900259	0.0341908	0.0453897	201.503	190.62	1.05709	0.35658	0.418329	184.096	197.123	0.933911
99900287	5.17253e-08	1.38089e-07	19.1546	26.2687	0.729179	0.00254462	0.00474935	20.6599	25.8464	0.799336
99900305	1.16947e-12	4.82768e-12	27.1101	42.279	0.641219	1.25962e-07	4.54109e-07	27.7207	39.9134	0.694521
99900307	1.02156e-14	5.17552e-14	513.382	193.806	2.64894	0.000114801	0.000268672	479.621	192.317	2.49391
99900317	2.86439e-30	7.22854e-29	79.0369	111.344	0.709847	4.9056e-09	2.11312e-08	83.1204	114.329	0.727028
99900336	2.65068e-05	5.17561e-05	59.0649	79.9933	0.738373	3.08003e-09	1.35511e-08	46.9101	78.5047	0.597545
99900340	6.69163e-34	2.2971e-32	1297.8	566.909	2.28926	8.13512e-17	1.18915e-15	1191.04	572.047	2.08207
99900373	1.7041e-09	5.20374e-09	1057.26	793.918	1.3317	0.0196584	0.031153	902.601	794.523	1.13603
99900396	0.155111	0.185897	62.8438	42.8555	1.46641	0.551637	0.606755	57.7983	45.3134	1.27552
99900401	0.23617	0.275274	56.2416	33.14	1.69709	0.0965554	0.131247	58.1619	31.6659	1.83674
99900403	1.95289e-06	4.35696e-06	12.4438	15.6187	0.796723	0.000890535	0.00180605	11.5516	15.3215	0.753947
99900406	1.10622e-07	2.8426e-07	150.108	121.032	1.24024	0.000991575	0.00198985	122.398	125.811	0.972872
99900412	3.22327e-20	2.94275e-19	1936.15	668.638	2.89567	8.94693e-17	1.28672e-15	1944.74	665.565	2.92194
99900421	0.885573	0.901411	957.894	886.085	1.08104	0.487612	0.548282	916.479	910.069	1.00704
99900430	0.586187	0.629739	41.2764	43.7498	0.943466	0.267497	0.325548	41.465	46.8786	0.884518
99900433	0.000118838	0.000214357	110.255	55.9314	1.97125	3.10846e-05	8.01073e-05	110.806	47.7854	2.31883
99900442	1.85116e-17	1.22268e-16	54.8106	82.2904	0.666063	3.09369e-10	1.57331e-09	49.5833	80.3659	0.616969
99900443	3.90114e-09	1.14929e-08	47.8985	72.3099	0.662405	4.34066e-05	0.000108822	50.7112	72.2349	0.702032
99900465	7.35839e-11	2.56632e-10	3938.73	2866.97	1.37383	2.15231e-09	9.66013e-09	3733.43	2949.98	1.26558
99900467	1.57344e-12	6.43393e-12	238.194	347.661	0.685134	0.000694979	0.00144226	275.192	369.554	0.744659
99900475	0.00510389	0.00753888	1127.91	640.94	1.75977	4.5661e-07	1.53254e-06	1516.19	987.143	1.53594
99900523	1.96954e-35	7.98262e-34	206.011	51.216	4.0224	1.30938e-26	1.16753e-24	208.901	24.271	8.60702
99900531	9.24967e-06	1.91395e-05	130.55	157.39	0.829467	0.0361826	0.0537714	134.765	154.454	0.872525
99900548	3.07693e-21	3.08269e-20	28.4894	52.0399	0.547452	1.57434e-21	5.19922e-20	7.76983	50.8139	0.152907
99900555	0.024169	0.0327519	46.6027	35.9219	1.29734	0.34897	0.410869	52.5656	39.9588	1.31549
99900557	8.4163e-08	2.19431e-07	149.873	60.2397	2.48795	0.0662888	0.0935246	130.136	57.8688	2.24881
99900559	0.000125356	0.0002246	257.573	188.506	1.36639	0.618778	0.671221	218.875	185.337	1.18096
99900564	3.17419e-06	6.93706e-06	196.586	107.593	1.82713	0.000294395	0.00064762	200.315	111.239	1.80077
99900575	2.47396e-12	9.95164e-12	118.244	49.5296	2.38734	6.13615e-07	2.01897e-06	104.846	51.2123	2.04729
99900579	1.39966e-06	3.17565e-06	207.781	243.965	0.851683	0.00223391	0.00422611	217.57	242.573	0.896926
99900600	4.06189e-05	7.76666e-05	46.9342	57.978	0.809518	0.0735521	0.102368	56.1996	56.2665	0.99881
99900609	0.186725	0.22072	53.0087	44.1702	1.2001	0.0596459	0.0848685	54.8529	44.0351	1.24566
99900619	0.163026	0.194685	28.5745	22.151	1.28999	0.0672805	0.094674	28.7712	20.7742	1.38495
99900620	2.26072e-05	4.46634e-05	21.6135	32.0203	0.674992	5.01848e-09	2.15481e-08	6.69838	32.5254	0.205943
99900623	0.228245	0.266734	74.3976	46.9223	1.58555	0.293296	0.353886	73.8833	44.5144	1.65976
99900637	4.61751e-07	1.10581e-06	184.483	79.2041	2.32921	4.97242e-06	1.44421e-05	179.903	77.793	2.31258
99900639	0.245878	0.285718	56.4562	42.2833	1.33519	0.0188849	0.0300518	59.19	41.6424	1.42139
99900644	0.0133424	0.0187649	228.119	239.83	0.95117	0.00228921	0.00432155	212.31	244.567	0.868105
99900645	0.00416228	0.00621323	12.9665	12.8343	1.01029	1.06344e-18	2.09169e-17	16.7043	3.43025	4.86968
99900647	1.85487e-05	3.70836e-05	43.166	37.5826	1.14857	4.03045e-09	1.7588e-08	12.3077	37.9019	0.324725
99900663	0.331261	0.375635	1241.81	1202.42	1.03276	0.668524	0.717329	1312.55	1228	1.06885
99900666	3.37588e-11	1.21705e-10	95.8683	137.688	0.696275	7.6978e-05	0.000186167	99.6525	138.386	0.720104
99900683	1.22021e-09	3.80426e-09	111.739	191.421	0.583735	0.0294739	0.0447462	134.992	188.205	0.717257
99900695	3.49891e-29	7.86519e-28	3507.88	1424.73	2.46213	7.57571e-16	9.55897e-15	3610.98	1571.43	2.29789
99900746	3.08525e-07	7.53015e-07	60.5297	30.6124	1.97729	1.73484e-05	4.64999e-05	57.8817	31.3715	1.84504
99900759	0.439686	0.484216	39.1537	27.0566	1.4471	0.203885	0.255693	35.18	26.5896	1.32307
99900760	0.199014	0.234314	50.1837	42.3857	1.18398	0.00437153	0.00778551	43.7608	44.0527	0.993372
99900761	4.96004e-16	2.92894e-15	191.856	243.835	0.786826	1.64905e-07	5.84266e-07	184.532	251.371	0.734101
99900767	2.95117e-06	6.48144e-06	49.4587	66.7048	0.741456	2.75142e-05	7.17353e-05	40.9182	67.1605	0.60926
99900771	0.985149	0.988845	47.7321	36.274	1.31588	0.15275	0.198352	48.8106	36.4622	1.33866
99900773	1.43304e-06	3.24039e-06	34.1472	33.9491	1.00583	0.0266961	0.0410544	34.0057	33.1202	1.02674
99900777	0.66963	0.709691	39.0087	23.6454	1.64973	0.773598	0.810249	31.2736	23.4547	1.33336
99900787	0.955283	0.963205	74.3679	52.0362	1.42916	0.000568674	0.00119874	87.2222	52.9229	1.6481
99900801	6.87305e-14	3.2483e-13	65.6966	98.538	0.666713	1.68787e-10	9.0121e-10	59.74	99.136	0.602607
99900816	0.00323551	0.00488155	148.015	159.487	0.928067	0.113272	0.151225	152.324	162.923	0.934949
99900874	0.221998	0.259774	599.687	530.552	1.13031	0.887555	0.912105	515.732	505.994	1.01924
99900901	0.0498819	0.0646483	56.4682	59.2792	0.952579	0.586067	0.639367	63.4105	61.893	1.02452
99900902	0.0601796	0.0771718	80.1385	93.4232	0.8578	0.0378448	0.0560548	78.9001	94.6719	0.833406
99900903	4.77439e-14	2.30532e-13	23.3126	39.4318	0.591214	7.41552e-21	2.02413e-19	5.00932	37.5259	0.13349
99900909	0.998751	0.999215	241.833	232.555	1.0399	0.353639	0.415452	211.551	224.061	0.944165
99900913	1.1054e-26	1.81407e-25	14.281	37.5526	0.380293	4.5619e-21	1.32642e-19	3.36371	37.3854	0.0899739
99900920	0.824838	0.849285	92.073	60.395	1.52451	0.0270248	0.041482	94.8675	54.8521	1.72951
99900923	5.09475e-39	2.52379e-37	156.31	348.209	0.448897	3.6867e-25	2.19154e-23	124.194	348.55	0.356316
99900925	0.0812772	0.101978	39.8367	35.8416	1.11147	0.947007	0.958836	40.0138	36.5965	1.09338
99900926	0.000535146	0.000887487	68.5088	55.0611	1.24423	0.0609889	0.0865952	59.488	53.7415	1.10693
99900929	3.20551e-07	7.80941e-07	369.065	217.194	1.69924	8.90909e-09	3.72955e-08	429.239	208.407	2.05962
99900939	0.205401	0.241197	201.787	169.419	1.19105	0.509802	0.568928	189.46	170.798	1.10926
99900944	0.00305664	0.00462473	64.4399	51.443	1.25265	0.261108	0.318642	58.9017	49.3563	1.1934
99900954	4.98867e-22	5.40271e-21	706.188	198.495	3.55771	1.24061e-22	4.74091e-21	776.392	200.45	3.87324
99900966	0.0210444	0.0287801	441.647	402.514	1.09722	0.528029	0.586333	457.083	415.729	1.09947
99900967	0.00395287	0.00592046	202.871	218.546	0.928273	0.00326106	0.00593829	192.417	219.861	0.875176
99900968	2.91297e-12	1.15783e-11	61.8144	91.7786	0.673516	1.70277e-05	4.58242e-05	59.4874	87.5754	0.67927
99900983	3.18361e-15	1.68637e-14	19.7886	33.3507	0.59335	8.455e-23	3.31861e-21	5.06981	34.3459	0.147611
99900984	6.79652e-08	1.78417e-07	30.8931	12.5625	2.45915	3.46682e-05	8.84899e-05	28.748	13.2564	2.16861
99901001	1.39668e-10	4.78991e-10	203.507	89.8282	2.26551	4.78368e-10	2.36095e-09	197.448	89.7544	2.19987
99901087	8.87459e-08	2.30963e-07	129.611	154.509	0.838861	1.01974e-05	2.82673e-05	116.078	154.645	0.750609
99901090	0.00165281	0.00257951	62.3967	26.3478	2.36819	0.000284266	0.000627401	59.7567	25.8668	2.31017
99901094	3.3592e-11	1.21267e-10	61.0946	75.8363	0.805612	8.01972e-05	0.000192261	57.4305	74.8401	0.767376
99901099	3.15888e-07	7.70282e-07	39.5043	50.0697	0.788987	1.01752e-07	3.72349e-07	34.4747	54.8665	0.628339
99901100	0.00335048	0.00505215	58.8751	80.7131	0.729437	0.000686053	0.00142595	52.1945	77.9605	0.669499
99901113	1.80914e-12	7.34362e-12	174.562	73.6221	2.37106	1.45431e-06	4.56072e-06	144.956	71.6158	2.02407
99901128	3.29373e-08	8.94491e-08	41.343	67.6776	0.610881	0.00215127	0.00407841	44.9967	64.2309	0.700545
99901132	5.28469e-44	4.03901e-42	9010.54	4048.74	2.22552	3.46618e-19	7.13234e-18	8581.43	4058	2.11469
99901149	0.15462	0.185392	2937.16	2663.01	1.10295	0.971509	0.977355	2556.8	2597.86	0.984192
99901155	2.63699e-09	7.89033e-09	1317.6	1678.64	0.78492	0.000195736	0.000441479	1425.87	1738.18	0.820324
99901166	0.000296495	0.00050972	176.61	220.325	0.801589	0.00154012	0.00300498	170.111	220.624	0.771046
99901195	0.123419	0.150545	75.3544	87.3258	0.862912	0.315082	0.376269	75.2034	83.553	0.900069
99901209	0.0123607	0.0174669	75.558	66.4609	1.13688	0.902551	0.92326	78.5246	65.0219	1.20766
99901213	8.88192e-09	2.54108e-08	136.9	194.267	0.704704	7.42372e-05	0.000179877	130.142	195.827	0.664574
99901214	1.74653e-05	3.5154e-05	170.613	256.327	0.665606	0.000384517	0.000829502	159.717	241.219	0.662127
99901243	2.35627e-14	1.16078e-13	113.382	82.9053	1.36761	1.1004e-07	3.99399e-07	96.0483	80.6573	1.19082
99901272	6.30655e-05	0.000117479	170.762	209.158	0.816428	0.0271104	0.0415827	182.036	221.923	0.820265
99901274	0.0179273	0.0247961	1788.55	1498.36	1.19367	0.0584349	0.083354	1974.41	1602.47	1.23211
99901310	2.05958e-21	2.11088e-20	45.7413	81.0458	0.564388	3.64451e-14	3.46942e-13	42.5052	83.6574	0.508086
99901338	6.48092e-09	1.87804e-08	276.764	336.26	0.823063	3.16681e-06	9.52892e-06	251.315	337.605	0.744404
99901343	0.0225276	0.0306432	116.418	102.859	1.13183	0.218907	0.272268	114.745	99.252	1.1561
99901347	0.0931415	0.11587	51.6339	47.3432	1.09063	0.446868	0.510013	59.7342	46.2184	1.29243
99901356	0.227712	0.266228	134.59	118.088	1.13975	0.488381	0.548749	136.379	120.675	1.13013
99901373	3.99669e-13	1.7384e-12	460.251	238.763	1.92765	0.00036336	0.000789333	376.037	243.032	1.54728
99901374	1.10045e-07	2.83048e-07	40.5806	59.3956	0.683225	0.000944251	0.00190488	43.2862	59.3407	0.729453
99901377	5.26762e-06	1.12637e-05	83.3856	111.449	0.748195	0.00122687	0.00242923	74.8528	111.177	0.673277
99901399	2.8997e-53	7.05154e-51	203.63	434.217	0.468959	6.19469e-34	2.7618e-31	176.315	451.107	0.39085
99901406	1.25706e-34	4.7361e-33	1556.86	438.104	3.55363	5.29697e-23	2.24911e-21	1154.43	344.114	3.35479
99901422	0.000313616	0.000535711	82.2007	88.0503	0.933565	0.292715	0.353345	89.876	86.3054	1.04137
99901430	0.263113	0.304292	246.391	159.645	1.54337	0.871842	0.899413	210.004	156.667	1.34045
99901448	0.34361	0.387666	102.243	62.3693	1.63931	0.922997	0.93841	91.939	64.1225	1.4338
99901453	6.89559e-05	0.000127475	58.7056	38.8899	1.50953	0.000159181	0.000365816	62.1255	39.5233	1.57187
99901457	1.20441e-23	1.59495e-22	90.7347	33.8437	2.681	8.93293e-10	4.26707e-09	72.0899	32.0444	2.24969
99901461	1.19589e-15	6.67849e-15	1076.02	667.47	1.61209	4.60953e-08	1.76908e-07	985.579	634.456	1.55342
99901476	0.00406017	0.00606708	102.002	93.8128	1.08729	0.0702346	0.0983138	99.9235	90.6486	1.10232
99901488	1.07711e-30	2.85274e-29	1018	302.295	3.36757	3.54648e-19	7.24185e-18	994.94	358.413	2.77596
99901496	1.74832e-18	1.2955e-17	44.3051	80.0766	0.553283	4.29087e-12	2.93557e-11	40.5731	81.092	0.500335
99901519	0.00171394	0.00267335	146.557	99.5277	1.47253	0.0645942	0.0912781	137.332	101.428	1.35398
99901532	0.000373654	0.00063221	4706.95	4342.18	1.08401	0.10856	0.145417	4642.81	4410.77	1.05261
99901539	0.00121483	0.00192403	529.836	573.662	0.923604	0.0141976	0.0232713	563.385	575.004	0.979793
99901543	6.94286e-06	1.46237e-05	211.059	245.901	0.858309	0.000766068	0.00157633	212.221	252.933	0.83904
99901544	0.0513838	0.0663377	689.688	633.769	1.08823	0.54903	0.605453	713.05	629.667	1.13242
99901561	5.76403e-24	7.86672e-23	35.533	70.0193	0.507475	2.66239e-11	1.58617e-10	36.1592	69.5455	0.519937
99901565	2.94634e-06	6.47613e-06	346.01	176.954	1.95537	0.00023369	0.000522675	331.965	169.362	1.96009
99901567	6.69042e-27	1.16213e-25	27.1318	66.7445	0.406503	3.75089e-19	7.60124e-18	4.59671	65.1373	0.0705696
99901572	7.92266e-13	3.3218e-12	15543.1	11419.7	1.36107	2.38484e-06	7.25761e-06	14075.2	11317.2	1.24371
99901583	3.09106e-12	1.22136e-11	47.3105	63.1531	0.74914	9.65316e-10	4.58654e-09	36.3102	61.8688	0.586891
99901587	6.27575e-16	3.6025e-15	92.8083	138.891	0.668208	1.14536e-10	6.29127e-10	87.0068	144.885	0.600525
99901615	0.845244	0.866294	64.103	58.5263	1.09528	0.382348	0.444494	63.7804	56.3545	1.13177
99901633	3.39207e-12	1.33438e-11	34.7841	65.1973	0.533521	4.6651e-13	3.67034e-12	10.4927	62.9677	0.166637
99901635	1.4422e-33	4.82237e-32	39.5786	123.753	0.319819	2.66124e-28	3.09514e-26	6.37837	120.801	0.0528005
99901645	3.40256e-12	1.33654e-11	134.338	195.727	0.686357	7.95009e-05	0.000191074	145.436	195.525	0.743822
99901648	6.05697e-11	2.12909e-10	225.018	289.725	0.776661	4.07779e-11	2.36106e-10	191.392	289.882	0.660243
99901649	0.193978	0.22899	91.0186	89.4764	1.01724	0.0142527	0.0233472	81.2013	91.3287	0.88911
99901655	0.445159	0.489438	129.861	109.893	1.1817	0.0033373	0.00606472	139.247	108.723	1.28075
99901661	0.0647751	0.0825899	3200	2964.79	1.07933	0.347462	0.409274	3201.62	2971.42	1.07747
99901666	0.000134942	0.000240806	106.35	116.294	0.914492	0.0203789	0.032029	102.154	116.412	0.877523
99901673	0.464575	0.507862	786.562	809.079	0.97217	0.572309	0.626659	814.258	813.282	1.0012
99901674	2.19174e-13	9.77153e-13	49.7323	75.2769	0.660659	6.63182e-13	5.08313e-12	16.2349	77.3339	0.209933
99901692	0.38427	0.429016	50.6853	42.1684	1.20197	0.673711	0.721737	50.5677	42.116	1.20068
99901709	2.52052e-10	8.38605e-10	37.0276	51.195	0.723266	6.0243e-05	0.000147035	37.3648	53.0451	0.704397
99901731	3.64414e-07	8.81381e-07	80.0014	99.7377	0.802118	4.87907e-05	0.000121297	71.5369	102.484	0.698033
99901742	0.156656	0.187497	759.081	543.022	1.39788	0.367992	0.4308	752.324	506.002	1.4868
99901747	2.50112e-10	8.34227e-10	114.244	153.722	0.743189	1.27261e-05	3.49869e-05	112.346	151.99	0.739166
99901751	1.34726e-14	6.76156e-14	198.144	78.4863	2.52457	6.05736e-16	7.75284e-15	223.603	25.0958	8.90998
99901758	5.43891e-16	3.1976e-15	3789.66	5429.17	0.698018	2.07122e-10	1.09713e-09	3754.99	5115.83	0.733995
99901778	0.115559	0.141864	290.176	291.077	0.996903	0.774161	0.810521	295.809	293.396	1.00823
99901780	0.375406	0.420172	159.592	155.294	1.02768	0.613548	0.6669	163.625	190.99	0.856722
99901784	5.80431e-44	4.31292e-42	348.997	721.245	0.483881	8.45185e-25	4.81036e-23	342.01	736.402	0.464435
99901785	1.15722e-05	2.36846e-05	266.887	207.919	1.28361	0.891364	0.914263	247.308	210.025	1.17751
99901787	1.85079e-41	1.17878e-39	27.2212	119.495	0.227802	1.71986e-31	4.1824e-29	5.0618	118.012	0.0428923
99901796	1.10731e-07	2.84267e-07	132.088	218.023	0.605844	0.000893465	0.00181062	137.564	210.795	0.652594
99901803	1.30722e-22	1.50724e-21	65.8983	123.441	0.533843	4.71702e-08	1.80774e-07	73.7934	119.532	0.617352
99901841	2.17735e-05	4.32078e-05	607.961	418.277	1.45349	0.00174314	0.00338381	564.111	427.814	1.31859
99901848	0.0663703	0.0844627	86.0015	55.5312	1.54871	0.0055952	0.00978245	89.314	54.9535	1.62527
99901849	0.00754905	0.0109629	56.7952	50.9244	1.11528	0.000250378	0.000556743	36.6595	47.6029	0.77011
99901868	9.72287e-13	4.03861e-12	49.857	74.699	0.667438	2.33557e-05	6.16138e-05	52.1586	73.8824	0.705968
99901879	6.08579e-26	9.41011e-25	160.779	300.317	0.535365	2.61207e-10	1.35412e-09	149.946	284.956	0.526208
99901881	0.0843509	0.105537	200.928	249.005	0.806923	0.0057663	0.0100553	169.194	245.886	0.688098
99901888	1.49416e-31	4.20724e-30	5775.57	2766.14	2.08795	4.07572e-10	2.02274e-09	4872.29	2744.26	1.77545
99901907	1.22742e-12	5.0591e-12	334.755	472.566	0.708378	1.14966e-06	3.64378e-06	370.811	486.904	0.76157
99901918	0.00196244	0.0030309	67.8319	40.1119	1.69106	0.00248866	0.0046521	60.0976	37.9244	1.58467
99901919	1.71674e-16	1.04294e-15	140.858	201.452	0.699211	9.30891e-11	5.15555e-10	131.583	197.352	0.666739
99901923	1.04064e-22	1.22093e-21	3133.22	4971.53	0.630232	8.44637e-10	4.04911e-09	3453.53	4520.28	0.764008
99901927	0.309965	0.353133	60.1494	59.7967	1.0059	0.83441	0.863795	60.955	58.7068	1.0383
99901935	8.72691e-36	3.64758e-34	74.589	227.594	0.327729	3.22306e-21	9.85465e-20	75.5626	233.857	0.323114
99901942	2.88558e-18	2.09754e-17	169.355	65.7602	2.57534	2.092e-11	1.27184e-10	157.019	61.6991	2.54492
99901948	0.000626662	0.00102842	140.233	163.377	0.858337	0.0427291	0.0628714	131.232	156.266	0.839799
99901956	0.904836	0.91927	119.988	112.358	1.06791	0.267031	0.325129	114.488	115.008	0.995474
99901961	1.57541e-12	6.43393e-12	88.3642	203.309	0.43463	3.18878e-08	1.24707e-07	86.2307	206.498	0.417585
99901983	1.2942e-14	6.50752e-14	41.1899	54.0737	0.761736	2.66868e-10	1.37548e-09	31.6916	53.3479	0.594055
99901987	6.08223e-11	2.13517e-10	418.405	228.043	1.83476	2.12458e-05	5.66062e-05	355.26	217.318	1.63475
99902012	0.0602247	0.0771927	66.7112	90.4857	0.737257	0.104125	0.140249	66.3551	85.5514	0.775617
99902013	5.46845e-05	0.000102581	136.323	81.6331	1.66995	1.52349e-05	4.12901e-05	152.786	81.3007	1.87927
99902026	1.73962e-09	5.30614e-09	453.736	562.053	0.807284	8.02104e-05	0.000192261	471.507	562.548	0.838164
99902029	0.418384	0.462661	354.231	378.094	0.936885	0.271411	0.329262	352.282	384.723	0.915675
99902032	0.00264095	0.00402538	136.738	159.091	0.859495	0.00216734	0.00410307	132.814	159.758	0.831341
99902038	0.273599	0.315592	46.5721	47.9882	0.970492	0.811621	0.844124	47.7175	46.7034	1.02171
99902041	3.02685e-12	1.19953e-11	20.7549	50.1507	0.41385	3.67279e-12	2.52563e-11	6.175	49.9778	0.123555
99902049	0.754379	0.78981	2371.09	2421.45	0.979203	0.210086	0.262485	2174.14	2412.99	0.901014
99902052	1.42078e-05	2.89018e-05	236.176	212.167	1.11316	0.000103432	0.000243771	211.333	242.86	0.870185
99902061	9.66459e-26	1.4773e-24	228.024	380.436	0.599374	7.31702e-15	7.95651e-14	218.906	378.856	0.577809
99902066	0.0241661	0.0327519	1006.57	824.351	1.22104	0.964919	0.972554	930.325	881.793	1.05504
99902067	7.87038e-15	4.0487e-14	246.108	101.957	2.41384	6.00428e-14	5.46308e-13	270.097	102.043	2.6469
99902095	0.458115	0.501811	265.025	266.234	0.995461	0.226276	0.280356	274.236	256.511	1.0691
99902098	8.2508e-07	1.92423e-06	532.514	583.245	0.913021	0.000642963	0.00134685	486.333	583.132	0.834002
99902105	2.88085e-10	9.50217e-10	209.45	268.873	0.778993	2.11453e-07	7.39393e-07	194.284	273.312	0.71085
99902113	2.06485e-14	1.02287e-13	96.917	134.006	0.723226	8.99711e-10	4.29007e-09	91.3351	131.77	0.693139
99902118	3.3266e-12	1.31055e-11	71.1958	137.498	0.517796	9.69575e-13	7.30595e-12	19.7112	128.789	0.153051
99902130	3.63849e-11	1.3082e-10	83.9366	100.088	0.838628	0.00107208	0.00214496	81.9992	92.4744	0.886723
99902136	1.27896e-14	6.44295e-14	16.9481	40.1863	0.421739	2.08752e-16	2.87841e-15	3.36161	40.0947	0.0838419
99902147	4.65318e-30	1.14195e-28	50.6233	107.129	0.472547	1.13681e-18	2.21969e-17	44.7748	105.213	0.425563
99902154	0.00900991	0.0129092	211.821	249.885	0.847672	0.00488645	0.00863653	189.648	244.434	0.775865
99902160	0.814686	0.841301	2932.7	2841.35	1.03215	0.163456	0.210416	2711.28	2830.13	0.958005
99902163	5.2445e-06	1.12232e-05	97.5865	140.378	0.69517	0.0179237	0.0286415	110.637	131.988	0.838241
99902169	5.26661e-16	3.10313e-15	260.132	484.684	0.536703	8.61966e-10	4.12479e-09	174.191	445.91	0.390641
99902171	1.83407e-05	3.675e-05	89.5404	116.312	0.76983	0.00372166	0.00670852	90.6088	115.632	0.783594
99902172	2.45053e-05	4.82352e-05	199.337	252.144	0.790566	4.93361e-06	1.43606e-05	169.122	256.877	0.658376
99902173	0.00017979	0.000315783	94.3179	101.345	0.930657	0.00296607	0.00544561	85.3217	98.9447	0.862317
99902180	0.0101502	0.0144827	225.251	238.882	0.942938	0.000971475	0.00195391	197.69	233.148	0.847916
99902181	5.93342e-13	2.51536e-12	65.667	89.533	0.733439	1.00729e-06	3.2231e-06	65.7806	94.6323	0.695118
99902188	8.32562e-08	2.17278e-07	209.635	108.757	1.92756	5.64202e-08	2.1227e-07	202.661	106.153	1.90914
99902189	1.11519e-07	2.85742e-07	507.054	351.118	1.44411	0.0182181	0.0290252	364.991	326.668	1.11731
99902236	5.08193e-10	1.63983e-09	1012.38	456.942	2.21555	6.04589e-07	1.99418e-06	895.47	419.269	2.13579
99902249	6.91591e-11	2.42147e-10	224.845	289.912	0.775564	9.86463e-06	2.74017e-05	222.201	285.998	0.776931
99902262	4.69608e-13	2.01314e-12	354.974	517.442	0.686018	3.17826e-05	8.15915e-05	363.276	507.133	0.716333
99902265	0.00071888	0.00117256	68.563	93.2554	0.735217	0.239555	0.29544	76.1041	90.0718	0.844927
99902273	2.70149e-05	5.26711e-05	900.784	982.668	0.916671	0.00274581	0.00507956	833.291	940.171	0.886319
99902280	4.28627e-07	1.03202e-06	80.7553	127.589	0.632931	5.09373e-09	2.18361e-08	66.5881	128.361	0.518756
99902286	2.62293e-10	8.68358e-10	327.046	447.742	0.730433	7.1246e-09	3.00604e-08	311.7	469.716	0.663592
99902287	2.32037e-13	1.02935e-12	40.0591	68.3237	0.586313	2.68209e-12	1.88805e-11	10.5941	63.7339	0.166225
99902293	1.88226e-09	5.72814e-09	206.806	273.502	0.756139	0.116736	0.154895	224.075	259.894	0.862179
99902302	0.000545876	0.00090472	153.746	210.792	0.729371	0.684277	0.731299	202.998	190.722	1.06436
99902311	0.0107669	0.0153118	1320.62	1117.19	1.1821	0.674581	0.72238	1248	1157.29	1.07838
99902330	1.29686e-18	9.82749e-18	67.5377	123.209	0.548156	5.86063e-09	2.50035e-08	68.5299	120.603	0.568226
99902332	1.91152e-06	4.27179e-06	521.506	603.58	0.864022	0.136789	0.179543	489.917	582.987	0.840357
99902335	0.000651363	0.00106569	3887.92	3393.97	1.14554	0.0905735	0.123867	3539.64	3358.23	1.05402
99902352	2.48324e-12	9.97397e-12	144.893	59.1518	2.44952	6.36301e-09	2.71036e-08	129.931	60.5771	2.14488
99902362	6.74388e-08	1.77209e-07	120.926	159.687	0.757267	2.42505e-09	1.08297e-08	104.62	159.279	0.656831
99902381	9.6344e-07	2.22364e-06	35.5552	53.2946	0.667144	7.54923e-12	4.99857e-11	9.69686	51.216	0.189333
99902385	2.09846e-05	4.17351e-05	38.8928	52.4803	0.741093	0.174221	0.22288	45.9921	49.8868	0.921929
99902406	8.21721e-11	2.85468e-10	30.7184	57.7777	0.531666	2.13855e-12	1.54195e-11	8.88549	54.7784	0.162208
99902420	3.04907e-21	3.06627e-20	370.292	156.714	2.36284	3.56174e-17	5.47566e-16	352.086	151.694	2.32103
99902424	1.40765e-05	2.86591e-05	86.746	293.132	0.295928	0.218934	0.272268	118.313	285.255	0.414764
99902436	5.52886e-27	9.73006e-26	63.9549	117.044	0.546418	5.08105e-16	6.63015e-15	62.9774	120.818	0.521256
99902443	3.07586e-06	6.74421e-06	33.8071	34.9937	0.966089	0.0028843	0.0053064	32.5275	34.9924	0.92956
99902453	6.30222e-21	6.08608e-20	20.0273	47.5935	0.420799	7.62193e-23	3.05603e-21	4.71717	48.1377	0.0979933
99902457	0.000122615	0.000220279	33.3515	43.2787	0.770622	0.0002445	0.000545032	30.6111	43.0053	0.711798
99902472	0.796442	0.826409	194.908	175.624	1.10981	0.351024	0.412743	191.832	177.873	1.07848
99902512	3.45917e-34	1.25044e-32	56.9238	151.08	0.37678	6.1516e-20	1.46924e-18	58.3732	153.55	0.380156
99902513	0.354657	0.398785	404.048	351.325	1.15007	0.38627	0.448468	381.423	335.989	1.13522
99902517	5.98508e-17	3.79386e-16	51.5424	123.583	0.417065	2.63603e-15	3.05254e-14	12.5661	118.875	0.105709
99902526	0.111442	0.13744	138.278	133.078	1.03908	0.000840419	0.0017122	98.7439	133.913	0.737373
99902528	4.37331e-11	1.56399e-10	139.78	177.29	0.788424	1.44423e-05	3.93815e-05	119.971	182.478	0.657454
99902529	0.00282283	0.00428794	713.914	609.547	1.17122	0.086367	0.118671	685.793	607.91	1.12812
99902530	3.22666e-05	6.21404e-05	379.316	424.421	0.893727	0.0116857	0.0194156	377.009	436.312	0.864081
99902535	1.61879e-06	3.63887e-06	523.303	314.966	1.66146	0.0084171	0.0143412	477.375	316.638	1.50764
99902537	1.51964e-13	6.8435e-13	24.8258	55.0588	0.450896	3.34525e-18	5.96569e-17	5.94999	56.7111	0.104918
99902539	0.00559838	0.00823745	35.9877	39.3005	0.915704	0.0340631	0.0510183	33.2487	38.9762	0.853052
99902545	0.422504	0.466638	140.44	114.196	1.22981	0.647344	0.69712	140.301	117.767	1.19134
99902562	1.34741e-13	6.10904e-13	62.4846	122.439	0.510331	7.01858e-13	5.34891e-12	15.7502	110.235	0.142879
99902564	1.45917e-19	1.2236e-18	65.1021	169.337	0.384454	7.82377e-12	5.16755e-11	64	163.048	0.392522
99902569	2.98359e-10	9.80478e-10	24.5825	43.6791	0.562799	2.90752e-18	5.25514e-17	5.58694	44.2342	0.126304
99902579	6.21564e-09	1.8053e-08	98.2803	274.076	0.358588	1.34389e-09	6.25202e-09	85.345	265.378	0.321598
99902592	7.11026e-44	5.14052e-42	255.198	503.706	0.50664	9.39768e-21	2.51388e-19	282.186	514.083	0.54891
99902598	0.0253135	0.0341298	2093.04	1776.79	1.17799	0.13616	0.178806	1968.65	1795.22	1.09661
99902608	0.467019	0.510116	279.009	251.572	1.10906	0.869144	0.896975	251.604	244.302	1.02989
99902615	3.15999e-05	6.10765e-05	276.156	263.37	1.04855	0.0164756	0.0265176	249.561	261.459	0.954494
99902642	0.251415	0.291646	267.119	150.294	1.77731	0.104205	0.140286	280.14	152.016	1.84283
99902656	3.76472e-05	7.21908e-05	70.2348	92.9063	0.755974	0.00530349	0.00929674	76.2949	97.0521	0.786123
99902667	0.00062123	0.00102138	3031.7	2871.43	1.05582	0.10887	0.145687	3021.59	2937.81	1.02852
99902683	0.00248209	0.00379405	49849.1	42591.6	1.1704	0.957446	0.966595	42206.8	42618.7	0.990335
99902685	1.90955e-07	4.76497e-07	494.484	706.926	0.699485	5.24316e-05	0.000129148	486.802	738.268	0.659383
99902693	0.0011435	0.00181642	980.128	1049.63	0.933789	0.000498477	0.00106164	921.923	1060.82	0.869066
99902699	0.0502942	0.0651195	84.2713	153.422	0.549278	0.000916337	0.00185416	71.438	151.366	0.471957
99902711	2.65841e-31	7.33118e-30	469.884	612.966	0.766574	1.77565e-11	1.09444e-10	449.014	612.312	0.733308
99902716	0.00626224	0.00915382	7581.73	7975.84	0.950587	0.00271116	0.00502241	7220	8101.13	0.891234
99902720	4.23727e-28	8.39607e-27	39.8449	93.1004	0.427978	1.5657e-14	1.59857e-13	41.1684	94.9621	0.433525
99902731	4.56368e-16	2.70085e-15	17.4836	31.3741	0.557261	9.1023e-17	1.30207e-15	4.04579	30.6196	0.132131
99902734	0.00181443	0.00282022	43.8341	49.8173	0.879897	0.0349488	0.0521697	37.7318	47.5692	0.793198
99902749	1.15355e-06	2.63964e-06	126.014	144.336	0.873055	0.11115	0.148589	131.148	142.136	0.922695
99902783	0.000362911	0.000614811	430.576	273.651	1.57345	2.17856e-05	5.79865e-05	441.47	269.679	1.63702
99902788	0.963213	0.969584	137.659	102.784	1.3393	0.728609	0.769759	131.98	107.932	1.22281
99902795	0.000553382	0.000914328	767.636	722.957	1.0618	0.00094186	0.00190149	655.469	733.152	0.894043
99902801	6.58595e-06	1.39599e-05	700.008	862.306	0.811786	0.000182146	0.000412566	676.871	875.685	0.772961
99902804	3.46168e-09	1.02434e-08	121.659	65.2567	1.86432	1.32532e-07	4.7651e-07	123.619	63.6537	1.94206
99902805	6.66109e-06	1.4108e-05	53.0186	74.0052	0.716417	0.0265795	0.04098	56.4717	73.8769	0.764403
99902806	3.06156e-07	7.47915e-07	57.3804	99.3509	0.577553	1.84791e-06	5.73451e-06	56.4241	104.278	0.541095
99902810	1.1862e-28	2.45975e-27	55.2868	132.64	0.416819	8.88824e-15	9.39764e-14	57.4302	133.388	0.43055
99902820	1.20459e-08	3.39904e-08	49.6198	76.4244	0.649267	8.52177e-07	2.75917e-06	50.8147	80.4365	0.631738
99902844	9.17568e-59	4.90899e-56	233.476	625.281	0.373393	1.24135e-33	4.74374e-31	236.798	645.336	0.366938
99902858	0.0030929	0.00467694	1377.49	1459.5	0.943809	0.0466564	0.0681255	1459.05	1497.55	0.974289
99902862	0.811958	0.839578	532.68	411.756	1.29368	0.153708	0.199306	448.588	430.459	1.04212
99902865	3.98535e-05	7.62576e-05	2531.79	1795.29	1.41024	0.000119289	0.000277847	2526.26	1682.17	1.50179
99902871	0.0509905	0.0658781	1234.15	1165.68	1.05874	0.176248	0.224935	1096.22	1102.53	0.994279
99902883	0.000258264	0.000447157	64.7989	74.1666	0.873694	0.262606	0.320179	64.3927	74.9235	0.859446
99902913	3.81142e-21	3.79017e-20	245.43	499.165	0.49168	9.33717e-07	3.00204e-06	250.831	414.981	0.604439
99902914	1.51855e-09	4.66911e-09	26.7582	42.6116	0.627957	7.96362e-11	4.44733e-10	8.0717	40.8345	0.197669
99902915	0.588571	0.632046	535.127	813.837	0.657536	0.00455435	0.00809494	564.687	778.709	0.725158
99902921	7.55382e-09	2.17977e-08	623.73	326.933	1.90782	0.234934	0.290277	495.793	339.142	1.4619
99902932	5.18566e-29	1.13702e-27	665.657	254.922	2.61122	2.74243e-23	1.24339e-21	674.623	249.891	2.69967
99902933	0.115442	0.141785	495.099	449.2	1.10218	0.339421	0.401749	498.924	465.364	1.07212
99902940	6.69808e-34	2.2971e-32	535.136	838.217	0.638421	4.7336e-21	1.34706e-19	523.684	849.096	0.616755
99902942	0.000170441	0.000300547	65.0411	80.6067	0.806894	0.0529457	0.0760224	63.5808	71.2405	0.89248
99902978	1.59277e-17	1.06517e-16	408.748	229.681	1.77963	1.5688e-09	7.19819e-09	423.672	238.852	1.77379
99902984	7.3306e-11	2.55997e-10	204.176	295.52	0.690907	1.1731e-06	3.71365e-06	208.343	294.736	0.70688
99902993	0.0014015	0.002204	319.603	234.99	1.36007	0.943799	0.956311	260.583	240.532	1.08336
99902994	8.88734e-21	8.46037e-20	297.736	122.704	2.42646	9.34377e-14	8.24904e-13	267.356	122.991	2.17379
99902999	0.00020632	0.000360958	87.3417	95.2562	0.916913	0.100485	0.135962	90.5052	100.003	0.905029
99903011	1.18771e-25	1.79499e-24	9983.25	5350.25	1.86594	2.11533e-10	1.11608e-09	8245.41	5216.51	1.58064
99903016	1.3174e-09	4.08993e-09	928.563	1222.01	0.759863	0.000987925	0.00198401	949.361	1217.75	0.779603
99903022	0.0257885	0.0347003	127.367	81.6738	1.55946	0.222297	0.276193	115.472	79.0295	1.46112
99903023	2.30946e-11	8.46274e-11	21.5666	40.4488	0.533182	6.47888e-07	2.1239e-06	21.4357	40.3884	0.530739
99903025	8.33684e-22	8.88488e-21	1444.06	2102.1	0.686962	2.25768e-12	1.6062e-11	1484.53	2114.68	0.70201
99903047	1.02093e-09	3.20915e-09	106.622	157.866	0.675397	0.00109348	0.00218288	101.98	161.323	0.632149
99903048	0.014286	0.0199765	864.378	599.183	1.4426	0.0252061	0.0390198	823.193	599.844	1.37234
99903054	2.12554e-07	5.27441e-07	156.017	178.028	0.87636	5.6426e-06	1.6265e-05	144.357	185.513	0.778151
99903055	8.10233e-24	1.09463e-22	148.277	230.984	0.641935	1.80397e-07	6.33282e-07	155.821	228.879	0.680801
99903056	1.4036e-13	6.35302e-13	105.872	160.225	0.66077	0.000178021	0.000404594	111.76	156.569	0.713805
99903058	0.0150652	0.0210222	279.185	259.737	1.07487	0.0344035	0.0514706	257.448	273.167	0.942454
99903059	0.0107808	0.0153233	207.44	186.804	1.11047	0.0233725	0.0363496	174.61	191.564	0.911496
99903062	0.940638	0.951667	330.274	220.98	1.49459	0.720207	0.761785	376.9	231.107	1.63084
99903072	0.00643612	0.00939772	172.906	179.91	0.96107	0.0987326	0.133862	174.299	182.535	0.954875
99903079	0.580116	0.623969	115.448	112.125	1.02963	0.808617	0.841654	115.4	113.35	1.01808
99903111	1.44304e-06	3.26025e-06	37.932	53.0656	0.714815	2.8613e-07	9.78768e-07	34.0652	52.6094	0.647513
99903120	0.141504	0.17066	143.074	137.109	1.04351	0.481984	0.543553	141.883	139.24	1.01898
99903131	5.89606e-13	2.50746e-12	101.353	90.6471	1.11811	0.000393204	0.000846876	99.7263	142.342	0.700608
99903142	6.80009e-05	0.000125884	1681.64	1820.48	0.923734	0.108825	0.145687	1869.81	1876.57	0.996399
99903180	2.67859e-12	1.06944e-11	37138.3	41295	0.899341	3.38755e-07	1.15289e-06	36598	41626	0.879209
99903183	1.89394e-39	9.74287e-38	49.443	105.267	0.469689	3.03233e-19	6.3371e-18	45.8735	103.94	0.441344
99903194	6.89647e-46	7.37923e-44	721.996	522.167	1.38269	1.33417e-14	1.38329e-13	590.825	450.301	1.31207
99903206	1.80167e-12	7.32442e-12	37.2085	56.164	0.662498	1.8223e-09	8.29023e-09	34.341	128.221	0.267826
99903213	0.16119	0.192665	176.521	130.953	1.34797	0.0730378	0.101811	182.656	134.306	1.36
99903223	4.39823e-06	9.46522e-06	630.263	354.961	1.77558	2.0938e-10	1.1069e-09	694.38	358.741	1.9356
99903228	3.49807e-28	7.03558e-27	210.736	377.888	0.557668	4.16163e-18	7.23799e-17	185.142	385.914	0.479748
99903248	0.021088	0.0288249	6003.32	5297.25	1.13329	0.422126	0.485672	5812.86	5232.89	1.11083
99903250	3.5778e-08	9.66728e-08	149.006	134.204	1.11029	0.0782121	0.108235	134.578	129.004	1.04321
99903251	2.14263e-17	1.40479e-16	1264.5	671.588	1.88285	4.32454e-09	1.8749e-08	1301.46	667.78	1.94893
99903255	2.22733e-09	6.69451e-09	61.8621	97.1556	0.636732	5.86487e-08	2.20344e-07	55.912	98.5106	0.567574
99903263	1.53925e-28	3.16731e-27	16.4865	57.3326	0.287559	1.73961e-24	9.49684e-23	2.72504	60.5966	0.0449702
99903276	0.000152793	0.000270855	697.246	538.959	1.29369	4.96452e-05	0.000123067	805.846	576.265	1.39839
99903284	0.596089	0.638173	353.586	262.909	1.3449	0.882918	0.908737	297.937	266.952	1.11607
99903290	1.24251e-27	2.32427e-26	424.607	117.71	3.60723	4.44776e-22	1.54516e-20	441.207	118.007	3.73883
99903295	6.79565e-10	2.17445e-09	315.357	197.797	1.59435	7.85501e-05	0.000189259	312.168	188.716	1.65417
99903304	3.15306e-15	1.6735e-14	161.593	271.264	0.595704	7.64706e-07	2.48855e-06	167.204	271.152	0.616645
99903305	2.9511e-61	7.89419e-58	157.814	456.104	0.346005	6.53479e-33	2.18507e-30	159.593	454.326	0.351275
99903307	4.24229e-06	9.14434e-06	25.1385	31.054	0.80951	2.59673e-05	6.80337e-05	22.9837	32.4121	0.709108
99903322	1.90951e-21	1.96459e-20	3364.08	6778.34	0.496299	1.80515e-08	7.25794e-08	3943.27	7253.83	0.543612
99903329	0.00173838	0.0027083	82.1816	89.265	0.920648	0.748865	0.786808	86.238	84.7302	1.0178
99903341	6.31137e-08	1.66992e-07	123.717	185.435	0.667168	0.00376927	0.00678977	136.3	194.301	0.701489
99903347	7.14973e-08	1.87322e-07	322.814	380.216	0.849028	8.51726e-06	2.38074e-05	301.235	386.615	0.77916
99903354	0.0931723	0.11587	9126.68	8429.01	1.08277	0.550996	0.6063	8922.97	8505.19	1.04912
99903370	8.62178e-31	2.30633e-29	106.534	25.4188	4.19116	1.57111e-23	7.50487e-22	110.214	9.38927	11.7383
99903372	2.31222e-17	1.50858e-16	43.8734	94.0943	0.466271	1.4631e-20	3.76327e-19	12.6907	97.174	0.130597
99903384	1.58689e-19	1.32654e-18	2247.54	801.295	2.80488	1.37854e-05	3.77053e-05	1850.2	812.172	2.27809
99903389	9.9402e-06	2.04696e-05	1700.97	1954.37	0.870343	4.98378e-05	0.000123327	1594.33	1970.89	0.80894
99903421	0.0492024	0.0638914	8192.13	7208.5	1.13645	0.848322	0.877178	7309.08	7255.99	1.00732
99903430	4.37209e-16	2.5932e-15	26.4831	65.7754	0.402629	1.43898e-12	1.06628e-11	8.42644	62.7251	0.134339
99903450	0.390466	0.434664	81.0527	51.829	1.56385	0.0727693	0.10149	94.5171	45.8629	2.06086
99903455	0.00399935	0.00598337	154.49	94.7296	1.63085	0.000304131	0.000667391	170.325	90.5071	1.88189
99903464	0.805184	0.83354	88.3354	50.5567	1.74725	0.54338	0.600607	103.196	48.728	2.1178
99903473	4.37375e-08	1.17586e-07	63.3105	93.6898	0.675746	0.000715552	0.0014815	64.9946	90.1147	0.721243
99903474	1.5006e-17	1.00857e-16	127.283	262.21	0.485424	4.94271e-12	3.33883e-11	119.138	258.115	0.46157
99903487	0.490944	0.535157	77.1279	70.726	1.09052	0.550322	0.605901	76.1907	68.5974	1.11069
99903492	0.00597423	0.00874715	1119.54	972.841	1.1508	0.159875	0.206502	1044.89	975.949	1.07064
99903494	9.04931e-09	2.58345e-08	59.5111	96.2798	0.618106	0.000178214	0.000404687	59.7714	99.3807	0.601439
99903506	0.00577707	0.00847705	138.207	96.7027	1.4292	0.0345595	0.05165	125.407	96.7369	1.29637
99903531	1.75469e-12	7.14427e-12	58.0419	108.763	0.533654	9.9446e-12	6.44892e-11	50.3359	110.42	0.455856
99903533	1.82353e-18	1.34749e-17	72.5561	129.759	0.559159	1.49329e-09	6.91097e-09	70.7445	125.691	0.562843
99903544	1.19223e-13	5.44236e-13	65.3022	157.595	0.414367	2.15271e-14	2.13277e-13	16.1906	149.296	0.108447
99903546	7.85249e-07	1.83733e-06	880.151	927.9	0.94854	0.0502054	0.0726728	855.911	929.745	0.920587
99903551	0.000430498	0.000722447	5540.06	4458.82	1.2425	0.037539	0.0556943	4932.53	4554.8	1.08293
99903568	0.00389106	0.00583441	416.699	468.457	0.889513	0.0169289	0.0271818	378.519	454.824	0.832232
99903569	1.39228e-07	3.52351e-07	223.677	277.391	0.806361	5.29886e-05	0.0001304	208.854	281.541	0.741825
99903582	0.000623225	0.00102403	188.372	127.301	1.47974	0.211436	0.263698	161.603	131.456	1.22933
99903591	0.140032	0.169114	150.424	161.791	0.929743	0.993121	0.993864	182.929	163.092	1.12163
99903596	0.00392976	0.00588913	141.25	157.149	0.898829	0.0157582	0.0255474	146.255	171.061	0.854984
99903599	0.843836	0.865514	172.902	147.023	1.17602	0.970852	0.977108	160.131	145.823	1.09812
99903608	9.12081e-06	1.8928e-05	87.4216	115.174	0.759038	9.21445e-05	0.000218706	79.8045	112.887	0.706941
99903611	0.00443616	0.0066073	133.201	120.053	1.10951	0.479933	0.541925	133.322	118.785	1.12238
99903612	6.32801e-07	1.498e-06	36.6092	42.0505	0.870602	1.86297e-15	2.21486e-14	8.77411	44.3403	0.197881
99903615	0.207968	0.243997	230.431	170.04	1.35516	0.488825	0.548749	196.806	179.85	1.09428
99903616	7.89628e-12	3.02182e-11	672.736	226.627	2.96848	8.04872e-11	4.48548e-10	617.795	212.62	2.90563
99903619	4.31476e-16	2.56488e-15	31.0868	41.5227	0.748671	4.16692e-18	7.23799e-17	9.7628	42.0059	0.232415
99903627	2.09711e-11	7.74831e-11	312.102	442.125	0.705914	0.00504153	0.00887828	318.557	443.77	0.717842
99903631	5.2078e-21	5.06577e-20	42.9447	61.1523	0.702259	1.08379e-06	3.44726e-06	45.0283	58.4557	0.770299
99903633	8.8372e-05	0.000161693	80.7464	85.1057	0.948777	0.425004	0.488144	74.3363	78.4276	0.947833
99903638	1.27732e-16	7.81882e-16	990.485	1586.52	0.624312	1.06764e-07	3.89091e-07	1019.55	1437.62	0.709195
99903651	1.85846e-55	5.52375e-53	120.367	330.158	0.364574	6.48896e-36	5.78599e-33	114.725	335.815	0.341631
99903658	0.00518644	0.00765658	42.3219	45.0253	0.939959	0.0233215	0.0362914	39.7383	46.4442	0.855613
99903662	1.02612e-06	2.36219e-06	72.0884	84.2652	0.855494	0.0162761	0.0262597	70.6857	80.362	0.879591
99903672	1.14461e-05	2.34444e-05	164.975	96.6677	1.70662	5.5223e-08	2.08352e-07	187.634	91.5596	2.04931
99903691	1.24918e-07	3.18243e-07	394.142	588.532	0.669703	0.00195414	0.00375256	420.901	580.536	0.725022
99903703	0.229742	0.268366	275.672	249.294	1.10581	0.693943	0.740446	270.754	249.647	1.08455
99903710	7.29074e-12	2.7981e-11	136.835	61.0176	2.24255	9.58332e-08	3.52134e-07	140.314	58.2292	2.40969
99903723	0.0279579	0.0374687	1667.48	1224.22	1.36207	0.0402897	0.0594785	1527.73	1229.16	1.24291
99903754	0.000609576	0.00100469	45.2112	32.0167	1.41211	0.00239829	0.00450205	47.8347	32.4415	1.47449
99903768	0.00023612	0.000410943	185.399	175.959	1.05365	0.127894	0.168946	179.863	173.404	1.03725
99903769	1.578e-18	1.1824e-17	26.7462	56.6468	0.472158	6.63827e-20	1.57145e-18	8.17859	59.2445	0.138048
99903793	0.951265	0.960602	2186.08	2024.99	1.07955	0.458789	0.521351	2126.15	1994.66	1.06592
99903797	3.55964e-38	1.70037e-36	90.5869	199.354	0.454402	1.96069e-19	4.29904e-18	87.53	201.564	0.434253
99903798	0.0994797	0.123198	1282.53	1333.12	0.962051	0.00501358	0.00884653	1276.41	1339.87	0.952638
99903815	1.82345e-15	9.85399e-15	1540.65	838.91	1.83649	7.46419e-08	2.76931e-07	1392.91	834.962	1.66823
99903820	0.858272	0.878301	129.704	131.218	0.988459	0.343783	0.405654	123.521	130.955	0.943236
99903840	0.0185083	0.0255205	154.548	121.091	1.2763	0.0502847	0.0727483	135.169	120.175	1.12477
99903862	3.02814e-20	2.77406e-19	41.2209	108.991	0.378204	1.60012e-16	2.25279e-15	9.70906	96.8691	0.100229
99903863	1.18873e-11	4.50405e-11	48.5522	71.0319	0.683526	3.37351e-06	1.01054e-05	51.0025	73.7551	0.691512
99903885	2.709e-17	1.76316e-16	160.565	77.7823	2.06428	6.5216e-14	5.91365e-13	162.808	75.1472	2.16652
99903890	3.57817e-23	4.4313e-22	8968.54	12079.6	0.74245	4.77813e-08	1.82854e-07	9858.2	12206.4	0.807626
99903895	6.30862e-17	3.9614e-16	18.2004	42.5717	0.427524	1.5993e-12	1.17209e-11	16.9125	43.2551	0.390993
99903897	9.61186e-13	3.99871e-12	1095.39	692.339	1.58216	1.75898e-07	6.19931e-07	1077.21	679.671	1.5849
99903920	1.03674e-48	1.38664e-46	143.505	301.958	0.47525	8.65788e-27	7.98615e-25	145.861	305.813	0.476963
99903922	4.36788e-13	1.88757e-12	280.372	367.306	0.76332	0.00233887	0.00439978	317.04	356.664	0.888905
99903927	1.20699e-06	2.7525e-06	127.51	155.542	0.819782	0.00639992	0.0110951	136.094	156.993	0.86688
99903931	9.9081e-27	1.66332e-25	32.5184	77.6026	0.419037	2.45858e-11	1.48124e-10	34.2897	75.8967	0.451795
99903938	1.89977e-30	4.93387e-29	64.1247	161.949	0.395956	6.72842e-26	5.4541e-24	18.5485	156.037	0.118872
99903939	1.68927e-14	8.46217e-14	106.462	138.265	0.769986	2.39414e-06	7.27765e-06	100.236	140.366	0.714104
99903940	8.85531e-07	2.05381e-06	447.065	524.753	0.851952	0.0318762	0.0481201	467.38	525.684	0.889091
99903952	0.484333	0.528382	95.2035	83.3684	1.14196	0.196886	0.248297	104.574	80.0814	1.30585
99903967	0.0194159	0.0266347	256.855	158.465	1.62089	0.0098519	0.0165643	261.533	163.234	1.6022
99903989	1.19068e-22	1.38027e-21	932.627	279.386	3.33813	3.11236e-19	6.45393e-18	969.561	81.4467	11.9042
99904003	4.06288e-09	1.193e-08	146.543	179.082	0.818303	6.54928e-05	0.000159267	141.388	180.981	0.781234
99904017	2.14256e-08	5.92082e-08	193.897	274.812	0.705564	4.0967e-06	1.2109e-05	185.051	295.487	0.626258
99904028	7.23285e-19	5.64843e-18	408.963	213.405	1.91637	2.97082e-12	2.06952e-11	394.676	222.004	1.77779
99904040	0.000350893	0.000595583	125.411	76.0315	1.64945	0.0583356	0.0832699	120.493	75.2169	1.60194
99904051	8.65659e-12	3.30805e-11	39.3033	54.4467	0.721867	9.15773e-05	0.000217557	41.2529	56.7592	0.726805
99904053	0.461992	0.505451	643.646	582.154	1.10563	0.645762	0.695976	617.75	569.001	1.08567
99904066	1.89605e-26	3.01901e-25	83.0065	156.812	0.529337	4.63392e-16	6.07635e-15	78.4335	154.918	0.506291
99904069	9.88793e-08	2.55805e-07	95.4753	46.2991	2.06214	2.13109e-07	7.44213e-07	98.156	46.0801	2.13012
99904071	0.644712	0.684367	165.394	83.8627	1.9722	0.245909	0.3023	132.934	82.569	1.60997
99904072	0.728322	0.766429	106.939	63.722	1.67821	0.310684	0.371183	102.924	63.4503	1.62211
99904082	0.00102418	0.00164348	32.3135	42.4116	0.761902	0.00687538	0.0118503	31.1926	42.9518	0.726224
99904083	1.41921e-10	4.86094e-10	43.8578	63.5762	0.689846	2.20235e-10	1.15742e-09	36.0311	65.1899	0.552709
99904102	1.07958e-25	1.64083e-24	378.635	621.166	0.609556	4.06745e-13	3.28714e-12	397.628	647.478	0.614117
99904109	1.51774e-06	3.42035e-06	295.406	128.673	2.29578	3.77626e-10	1.88813e-09	351.821	128.409	2.73985
99904124	0.00243621	0.00372818	46.4065	43.8043	1.05941	0.169783	0.217931	44.0531	42.335	1.04058
99904152	0.000587116	0.00096827	523.255	406.862	1.28607	0.0267046	0.0410544	498.173	406.785	1.22466
99904162	0.285608	0.327617	185.07	111.268	1.66327	0.0886075	0.121302	169.23	108.433	1.56068
99904164	6.51476e-20	5.6951e-19	42.6135	89.412	0.476597	7.36944e-13	5.58449e-12	43.1312	90.278	0.47776
99904169	0.441736	0.486273	569.306	545.488	1.04366	0.536855	0.594899	502.781	537.753	0.934966
99904177	9.07174e-10	2.86166e-09	316.883	755.409	0.419485	5.47139e-05	0.000134522	264.122	750.814	0.351781
99904179	1.34462e-32	4.18239e-31	445.984	152.476	2.92494	1.21577e-14	1.26544e-13	399.262	78.7899	5.06742
99904182	8.31723e-20	7.20019e-19	122.751	206.814	0.593532	3.12265e-07	1.06545e-06	135.333	195.805	0.691158
99904183	1.28512e-06	2.92569e-06	48.7542	52.5442	0.927871	0.00240278	0.00450731	47.7332	51.0314	0.935368
99904190	1.7613e-20	1.62465e-19	30.6676	81.7753	0.375022	8.04663e-16	1.01055e-14	7.73025	77.9626	0.0991534
99904196	3.40319e-07	8.27593e-07	532.553	352.089	1.51255	0.00182553	0.00351822	479.457	361.836	1.32507
99904197	9.96143e-25	1.44037e-23	8.84627	23.3303	0.379175	9.09917e-24	4.68082e-22	1.71808	23.3924	0.0734459
99904199	3.24066e-19	2.61896e-18	181.525	268.861	0.675161	2.27007e-11	1.37697e-10	174.039	271.358	0.641362
99904203	9.43365e-20	8.06231e-19	59.6252	81.7793	0.729099	3.99125e-10	1.98819e-09	49.1352	80.1156	0.613304
99904210	0.000299106	0.000513219	56.9438	62.085	0.917191	0.0335864	0.0503326	56.1088	62.4769	0.898073
99904217	0.176492	0.209458	58.5255	56.6309	1.03346	0.566767	0.621353	54.3375	56.3507	0.964274
99904236	0.0193069	0.0264987	49.781	54.5057	0.913317	0.0020503	0.00391474	42.8958	54.0277	0.793958
99904244	1.0998e-06	2.52096e-06	5385.04	4068.92	1.32346	0.0864055	0.118671	4751.87	3977.45	1.1947
99904252	6.28116e-06	1.33668e-05	161.875	85.7724	1.88726	0.000323637	0.000707873	146.768	84.0646	1.74589
99904258	0.00986535	0.0140896	1204.66	1232.8	0.977167	0.249163	0.305599	1191.61	1297.89	0.91811
99904261	3.1669e-44	2.56711e-42	52.3968	125.887	0.416221	1.04293e-25	7.54011e-24	47.9149	129.019	0.37138
99904268	1.2499e-11	4.71577e-11	19.4341	31.3447	0.620011	3.34647e-14	3.19708e-13	5.05928	32.4261	0.156025
99904270	6.79543e-06	1.43567e-05	58.3343	61.4094	0.949924	0.154093	0.199612	61.3659	60.0044	1.02269
99904275	1.20021e-16	7.36367e-16	524.017	702.444	0.745991	1.66492e-06	5.19076e-06	572.12	713.496	0.801855
99904281	2.28313e-06	5.07256e-06	129.106	137.173	0.941195	0.0221488	0.0346278	115.676	140.292	0.824537
99904285	6.23952e-16	3.59714e-15	15.1341	30.77	0.491845	1.129e-15	1.38846e-14	3.75226	30.9947	0.121061
99904288	0.000373647	0.00063221	3775.18	3964.32	0.952289	0.00897796	0.0151904	3701.58	3917.05	0.944994
99904307	0.729081	0.766926	402.18	356.13	1.12931	0.0237197	0.0368682	303.416	393.152	0.771753
99904321	0.282176	0.324097	703.954	677.138	1.0396	0.885099	0.910631	683.312	704.267	0.970246
99904330	0.00012238	0.000220005	1256.98	2775.64	0.45286	8.71711e-05	0.000207458	967.955	2160.08	0.448112
99904335	0.00055213	0.000913954	305.372	324.418	0.941293	0.703128	0.747265	306.677	307.933	0.995921
99904357	0.0390598	0.0514197	37.54	41.667	0.900953	0.188303	0.238612	38.735	42.6682	0.907819
99904392	2.52832e-46	2.94055e-44	43.1195	135.642	0.317893	9.87747e-26	7.33951e-24	43.2561	134.879	0.320703
99904419	1.4564e-57	6.49313e-55	2116.16	3125.97	0.676962	3.24867e-24	1.73804e-22	2239.25	3134.67	0.71435
99904431	0.00111646	0.00177876	54.9027	42.6754	1.28652	2.16565e-15	2.54084e-14	62.332	11.7231	5.31705
99904435	0.0361978	0.0478641	366.88	262.417	1.39808	0.214706	0.267508	330.135	247.67	1.33296
99904436	6.41514e-07	1.51594e-06	151.969	195.393	0.77776	4.86221e-06	1.41682e-05	140.769	198.48	0.709235
99904442	2.20629e-05	4.37172e-05	99.3515	235.006	0.422763	2.46635e-06	7.48015e-06	89.7293	230.116	0.389931
99904449	1.73541e-05	3.49565e-05	32.0317	45.8676	0.698353	6.88076e-05	0.000167024	29.8149	46.8225	0.636765
99904452	0.292235	0.334214	108.705	109.85	0.989572	0.434289	0.498166	116.006	116.293	0.997533
99904454	0.000708935	0.00115705	54.5556	66.9289	0.815127	0.00502072	0.00884745	50.302	68.3982	0.735428
99904457	6.74361e-14	3.19277e-13	233.144	282.829	0.824332	1.06235e-07	3.87691e-07	227.899	292.698	0.778616
99904460	1.34562e-07	3.41512e-07	14.9492	26.9049	0.555631	1.55981e-09	7.16921e-09	4.69479	27.3963	0.171366
99904462	0.358214	0.402445	208.465	398.635	0.522948	0.108405	0.145282	236.443	362.61	0.65206
99904477	9.21807e-06	1.91002e-05	123.859	132.06	0.9379	0.0168096	0.0270064	110.313	125.796	0.876918
99904479	0.00252615	0.00385479	79.2352	75.5311	1.04904	0.00331356	0.00602567	74.1306	127.636	0.580796
99904486	1.02038e-06	2.351e-06	734.697	425.987	1.72469	0.00992215	0.0166719	606.12	433.292	1.39887
99904487	2.37948e-05	4.69057e-05	496.93	499.386	0.995082	0.00175893	0.00340951	529.456	615.29	0.8605
99904500	0.0760276	0.0961124	84.0519	65.3522	1.28614	0.0363324	0.0539641	71.1904	70.5926	1.00847
99904517	2.59223e-05	5.07178e-05	39693.8	42097.1	0.942911	0.000132329	0.000306742	36287.1	41702.9	0.870133
99904521	0.333032	0.377004	545.246	422.935	1.2892	0.0206406	0.0323908	547.217	424.094	1.29032
99904531	1.52481e-09	4.68296e-09	6658.19	7711.36	0.863426	5.13315e-08	1.94768e-07	6474.44	7747.18	0.835716
99904561	4.58834e-19	3.65292e-18	706.224	296.651	2.38065	2.50905e-12	1.77558e-11	692.254	278.836	2.48266
99904569	1.56796e-10	5.31596e-10	588.882	733.463	0.802879	2.74877e-05	7.17353e-05	584.9	723.183	0.808784
99904571	2.45896e-23	3.19307e-22	59.1158	110.677	0.534127	2.35117e-14	2.31228e-13	53.0779	109.104	0.486489
99904584	0.00165146	0.0025789	114.91	147.177	0.780757	0.71922	0.761342	131.524	145.272	0.905365
99904585	1.37695e-08	3.87313e-08	16.7052	27.2367	0.613334	2.77986e-12	1.95073e-11	4.62499	27.8955	0.165797
99904593	1.0542e-09	3.30596e-09	111.151	137.782	0.806718	0.010476	0.0175475	117.09	135.106	0.866651
99904605	9.05615e-07	2.09742e-06	843.09	533.809	1.57939	6.23004e-05	0.000151918	765.783	542.93	1.41046
99904609	3.11525e-23	3.91234e-22	110.845	276.796	0.400458	5.58294e-11	3.17753e-10	122.713	284.804	0.430868
99904626	1.54809e-15	8.48593e-15	510.511	236.795	2.15592	9.90598e-12	6.44732e-11	513.21	85.9865	5.9685
99904635	0.0533748	0.0687422	125.209	112.039	1.11754	0.211235	0.263674	117.699	109.398	1.07588
99904642	7.59514e-10	2.41581e-09	23.482	39.9738	0.587435	2.83911e-09	1.25531e-08	7.27748	37.044	0.196455
99904644	0.775977	0.808367	243.124	455.197	0.534108	0.0584774	0.083354	219.462	449.405	0.488338
99904647	3.92297e-44	3.08645e-42	46.6405	111.852	0.416983	1.44619e-25	9.43553e-24	43.3493	114.197	0.379602
99904649	3.69022e-20	3.32368e-19	172.122	291.97	0.58952	1.14146e-12	8.55297e-12	160.2	289.36	0.553636
99904657	0.114229	0.140359	381.755	372.451	1.02498	0.093008	0.127067	352.068	385.21	0.913965
99904664	0.0458038	0.0597976	1945.87	1922.6	1.0121	0.0268145	0.0411998	1835.4	1945.4	0.943455
99904666	0.00124538	0.00197124	286.154	216.67	1.32069	0.0283056	0.0432177	278.16	215.105	1.29314
99904667	0.333617	0.377507	204.623	173.296	1.18077	0.524112	0.583195	212.06	172.125	1.23202
99904682	4.80736e-05	9.11388e-05	725.355	716.777	1.01197	0.0629586	0.089108	624.341	687.512	0.908117
99904686	0.000241466	0.000419703	13029.9	14006.4	0.93028	0.000164044	0.0003757	12600.3	13947.5	0.903411
99904700	5.38615e-34	1.92106e-32	72.5085	115.324	0.628735	2.55538e-16	3.45235e-15	65.6413	115.357	0.569029
99904715	4.35587e-05	8.2873e-05	2211.53	2517.15	0.878585	0.00313695	0.00573572	2220.11	2379.34	0.933076
99904729	0.733357	0.770514	442.515	322.789	1.37091	0.367842	0.4308	430.043	321.476	1.33771
99904745	4.82774e-07	1.15306e-06	81.1993	91.2062	0.890282	2.23864e-10	1.17419e-09	22.1453	88.4173	0.250463
99904748	3.54942e-06	7.71928e-06	83.3401	46.2644	1.80139	0.00360985	0.0065334	78.1221	47.2409	1.6537
99904769	9.43199e-07	2.18258e-06	1008.39	1157.57	0.871124	0.000750367	0.0015464	1073.07	1184.76	0.905724
99904772	0.9994	0.9994	313.57	319.219	0.982305	0.706959	0.751039	315.038	324.275	0.971515
99904786	6.90691e-12	2.66225e-11	35.1629	80.2414	0.438214	9.46531e-14	8.32885e-13	10.0258	79.461	0.126172
99904795	0.0181865	0.0251027	105.408	99.6221	1.05808	0.30351	0.364402	100.129	96.994	1.03232
99904796	0.424471	0.468618	71.3432	65.7988	1.08426	0.903605	0.923985	66.2954	64.8289	1.02262
99904800	3.56978e-19	2.87626e-18	166.443	239.449	0.69511	1.96304e-11	1.19889e-10	136.037	245.015	0.555219
99904810	0.00275633	0.0041917	1078.62	860.413	1.25361	0.0857315	0.117969	999.512	852.717	1.17215
99904813	0.35127	0.395142	4471.66	4213.08	1.06137	0.183193	0.232689	4244.01	4206.2	1.00899
99904817	3.14314e-10	1.03038e-09	54.1566	76.3285	0.70952	0.000585439	0.00123214	62.1478	72.8249	0.853387
99904818	1.14416e-08	3.23192e-08	12.8782	20.7988	0.619182	7.72286e-11	4.32189e-10	3.6719	20.2973	0.180906
99904820	3.82904e-17	2.45628e-16	1955.82	2602.09	0.751634	1.97041e-09	8.88847e-09	2175.97	2688.77	0.809282
99904824	0.000249513	0.000433127	1157.27	1342.42	0.862075	0.446728	0.510013	1322.22	1322.13	1.00007
99904826	0.00102186	0.00164074	3460.65	2991.47	1.15684	0.269217	0.327492	3271.68	3011.97	1.08622
99904829	2.90686e-10	9.57617e-10	143.869	182.475	0.788433	0.0477756	0.0695028	153.873	180.178	0.854008
99904832	0.794471	0.824684	199.865	169.381	1.17997	0.53903	0.596815	212.153	179.868	1.17949
99904833	0.00531541	0.00783833	294.171	313.554	0.938183	0.303208	0.364204	292.868	298.506	0.981112
99904843	0.00733997	0.0106709	3520.85	3124.93	1.1267	0.158915	0.205361	3507.7	3245.72	1.08072
99904847	3.63588e-32	1.10523e-30	3024.8	4297.65	0.703828	5.53636e-18	9.31431e-17	3038.76	4352.18	0.698214
99904849	3.50506e-20	3.16758e-19	65.0794	105.259	0.618281	0.000283221	0.000625613	65.9196	94.3451	0.698707
99904862	1.76849e-13	7.92414e-13	135.332	252.105	0.536806	2.13041e-09	9.5779e-09	125.751	254.52	0.494071
99904880	0.124155	0.151374	8927.69	6585.63	1.35563	0.612652	0.666196	7783.28	6522.62	1.19327
99904900	0.039221	0.0516065	1091.23	897.609	1.21571	0.241773	0.297626	1036.28	941.655	1.10049
99904902	5.89001e-06	1.25644e-05	78.7088	91.8614	0.856822	3.00184e-05	7.78092e-05	62.5282	120.063	0.520795
99904919	0.0348354	0.0462226	132.089	130.151	1.0149	0.00488812	0.00863653	127.841	134.054	0.953649
99904940	0.000400824	0.000675617	92.923	127.562	0.728452	0.0171693	0.0275017	89.2662	125.803	0.709573
99904942	3.94807e-08	1.06463e-07	41.3951	65.0006	0.636842	2.54965e-10	1.32433e-09	33.2558	65.8495	0.505027
99904945	6.89863e-35	2.63626e-33	4430.66	5710.94	0.775819	1.13153e-15	1.38846e-14	4541.54	5762.6	0.788106
99904947	3.04301e-45	2.80691e-43	176.802	362.555	0.487654	1.77634e-19	3.92703e-18	171.819	360.193	0.477018
99904969	0.0025236	0.0038531	10790.6	9321.18	1.15765	0.490543	0.55019	9765.21	9128.36	1.06977
99904973	0.00061582	0.00101436	204.444	246.51	0.829353	1.72331e-05	4.62373e-05	172.245	242.493	0.710309
99904979	2.39482e-14	1.1776e-13	3757	4652.67	0.807494	1.38476e-10	7.49842e-10	3867.21	4704.01	0.822109
99904984	0.0224628	0.0305792	116.373	111.23	1.04624	0.392707	0.454758	115.169	111.791	1.03021
99904994	4.97821e-20	4.40951e-19	168.487	263.989	0.638236	1.77285e-07	6.23998e-07	173.712	255.428	0.680082
99904999	0.000817405	0.00132438	713.592	534.473	1.33513	0.04703	0.0685961	715.497	536.42	1.33384
99905019	0.00465684	0.00690907	218.112	157.908	1.38126	0.1129	0.150853	202.103	153.71	1.31484
99905030	0.0936625	0.116425	20.7494	18.5515	1.11848	0.076842	0.106504	18.2354	18.2361	0.999962
99905036	0.379442	0.424334	419.519	588.489	0.712875	0.0334689	0.0502127	360.346	544.765	0.66147
99905044	2.10669e-28	4.30183e-27	59.5202	115.75	0.514212	1.62243e-14	1.63774e-13	58.8968	106.515	0.552942
99905047	0.0285241	0.0382083	290.264	221.553	1.31013	0.0028211	0.00520085	300.375	222.695	1.34882
99905053	0.000327389	0.000558168	145.23	93.9789	1.54534	0.27692	0.33549	120.516	91.1064	1.32281
99905060	0.000116527	0.000210614	403.98	438.142	0.922028	0.0352996	0.0526346	388.223	406.218	0.955699
99905070	8.63488e-05	0.000158316	70.3037	78.1733	0.899331	0.000727707	0.00150434	60.7479	75.8667	0.80072
99905074	1.10295e-36	4.7587e-35	320.019	591.753	0.540798	2.22091e-19	4.79108e-18	349.81	613.699	0.570003
99905090	2.00102e-30	5.14686e-29	5997.36	8165.83	0.734446	8.23885e-20	1.91643e-18	5747.7	8227.22	0.69862
99905096	0.0139184	0.0195134	739.926	496.799	1.48939	0.000684977	0.00142482	716.914	502.582	1.42646
99905097	0.00232686	0.00356697	133.794	69.2223	1.93281	0.00224647	0.00424386	121.312	70.4542	1.72185
99905113	1.9299e-06	4.30925e-06	101.468	45.0617	2.25177	3.1789e-08	1.24503e-07	103.499	42.8585	2.4149
99905114	4.23636e-08	1.14007e-07	21599.9	23089	0.935504	6.13656e-08	2.29906e-07	21203.1	23182.9	0.9146
99905119	1.39024e-19	1.16947e-18	859.904	1270.33	0.676913	1.04122e-14	1.08799e-13	790.852	1289.17	0.613457
99905120	8.67708e-17	5.37296e-16	34.9391	68.3323	0.511312	4.36343e-16	5.74984e-15	11.8389	67.1196	0.176385
99905127	1.62656e-18	1.20862e-17	278.789	396.123	0.703795	6.16364e-10	3.02527e-09	283.365	394.037	0.719134
99905128	0.809692	0.837559	121.115	66.9543	1.80893	0.0053909	0.00944378	110.593	66.5511	1.66178
99905136	1.51215e-10	5.15945e-10	40.7481	66.8886	0.609193	3.01112e-05	7.78988e-05	41.2236	65.0032	0.634177
99905148	0.194094	0.229026	69.8806	72.7373	0.960726	0.832217	0.861858	66.7424	72.3929	0.921947
99905157	6.07389e-10	1.95231e-09	103.255	99.8609	1.03399	4.29479e-09	1.86503e-08	81.2386	103.762	0.782934
99905160	0.00112395	0.00178856	89.5298	111.507	0.802909	0.486663	0.547905	102.829	100.539	1.02278
99905163	1.66386e-16	1.01386e-15	151.286	240.003	0.630348	2.07376e-11	1.26362e-10	139.706	233.973	0.597105
99905166	1.42852e-11	5.35945e-11	106.067	174.14	0.609093	1.8785e-15	2.22344e-14	22.7913	176.279	0.129291
99905170	8.75649e-14	4.08789e-13	155.57	80.9793	1.92111	8.90935e-12	5.82702e-11	160.87	80.6082	1.9957
99905174	0.455846	0.499544	371.593	343.235	1.08262	0.985951	0.98899	376.256	333.667	1.12764
99905179	6.02072e-17	3.80743e-16	103.419	167.289	0.618208	6.21781e-13	4.79327e-12	93.7437	164.361	0.570354
99905182	0.000374282	0.000632588	324.489	223.193	1.45385	0.0864192	0.118671	277.5	198.591	1.39735
99905183	0.000126004	0.00022561	381.539	293.405	1.30038	0.504683	0.564629	328.042	282.19	1.16248
99905184	7.37307e-32	2.19144e-30	222.023	408.009	0.54416	2.88752e-18	5.25451e-17	194.339	430.258	0.451681
99905186	1.53616e-08	4.30287e-08	196.226	277.553	0.706984	6.49948e-13	4.99601e-12	143.586	276.654	0.519007
99905190	4.42872e-06	9.51553e-06	408.458	262.134	1.5582	0.0962312	0.131002	356.585	262.659	1.3576
99905200	0.975246	0.980377	1015.27	823.169	1.23337	0.886169	0.911381	1006.12	863.797	1.16476
99905206	0.00144954	0.00227688	580.321	608.224	0.954124	0.0225818	0.0352223	572.81	610.79	0.937819
99905207	0.000150598	0.000267318	41.5463	40.4854	1.02621	9.6072e-07	3.08514e-06	13.391	40.2688	0.33254
99905209	8.9805e-19	6.923e-18	153.637	234.786	0.654371	7.41434e-12	4.92143e-11	143.128	233.74	0.612341
99905212	5.86786e-19	4.65772e-18	21.6824	50.2378	0.431596	1.36442e-15	1.65151e-14	5.3758	48.7245	0.110331
99905214	8.52624e-06	1.7763e-05	61.202	54.0786	1.13172	0.0204939	0.032191	51.6777	50.9492	1.0143
99905217	4.82357e-05	9.13166e-05	64.9509	57.516	1.12927	8.31528e-07	2.69617e-06	44.3457	58.4421	0.758796
99905220	3.34153e-24	4.65552e-23	23.9878	50.9838	0.470498	1.09275e-17	1.80439e-16	4.46053	50.4306	0.0884489
99905224	6.68623e-08	1.75867e-07	2612.94	1462.64	1.78645	0.000247156	0.000550481	2304.21	1438.49	1.60182
99905228	2.08207e-21	2.11769e-20	61.9674	110.429	0.561154	1.95392e-12	1.41866e-11	56.4255	110.708	0.509681
99905230	0.000466156	0.000779821	105.215	108.804	0.967018	0.0447954	0.0656096	96.0291	109.085	0.880317
99905231	0.0967732	0.120069	4062.83	4124.56	0.985033	0.00316497	0.00577904	3824.18	4117.65	0.928729
99905235	1.04758e-21	1.10326e-20	15.6685	32.0962	0.488173	3.46677e-21	1.0304e-19	4.46746	32.0931	0.139203
99905236	0.288545	0.330844	393.279	393.965	0.998258	0.992814	0.993864	403.204	391.358	1.03027
99905237	0.00293337	0.00444519	114.78	141.523	0.811031	0.0181856	0.0289907	110.503	142.888	0.773353
99905238	1.02815e-14	5.18926e-14	175.229	247.572	0.70779	3.81462e-08	1.47886e-07	164.977	244.007	0.676114
99905240	1.19667e-17	8.2079e-17	684.085	1263.66	0.541354	5.22601e-07	1.73875e-06	738.594	1271.26	0.580995
99905241	3.55195e-07	8.6064e-07	726.596	1096.18	0.662845	1.39747e-08	5.69854e-08	602.602	1099.88	0.547881
99905248	1.65766e-27	3.07932e-26	15.0783	40.967	0.36806	5.84485e-23	2.44296e-21	3.23997	40.6392	0.0797253
99905249	1.80516e-19	1.49499e-18	76.7303	146.206	0.524811	1.31287e-25	8.77979e-24	19.3411	142.928	0.13532
99905259	1.81817e-23	2.37249e-22	2588.64	3244.51	0.797853	9.18159e-12	5.99043e-11	2585.38	3252.23	0.794955
99905268	4.2997e-06	9.26062e-06	72.6907	83.2064	0.873618	0.0852881	0.11748	75.5289	80.239	0.9413
99905274	0.52562	0.569474	959.292	946.575	1.01343	0.581704	0.635126	969.895	964.41	1.00569
99905288	3.24914e-14	1.58603e-13	619.432	860.571	0.719793	1.47507e-07	5.25408e-07	646.881	858.528	0.753477
99905292	5.92825e-13	2.51536e-12	836.652	624.967	1.33871	1.58024e-14	1.60728e-13	866.602	604.807	1.43286
99905294	1.50205e-40	8.73476e-39	61.6505	140.584	0.438531	4.13759e-23	1.84468e-21	63.8597	143.658	0.444527
99905295	0.446413	0.490413	954.429	871.944	1.0946	0.631202	0.681933	786.386	831.801	0.9454
99905300	0.0351516	0.0465729	328.475	335.681	0.978534	0.677336	0.724914	337.858	330.918	1.02097
99905301	5.73205e-05	0.000107225	21.2444	29.8567	0.711546	0.000100036	0.000236393	21.0128	28.5499	0.736003
99905304	1.22376e-11	4.63022e-11	1937.13	1125.11	1.72173	0.00101426	0.00203384	1579.41	1131.37	1.39601
99905307	1.12789e-06	2.58314e-06	950.911	983.214	0.967146	0.00383264	0.00688999	917.294	975.292	0.940533
99905308	1.25396e-13	5.70468e-13	22.8064	27.4454	0.830976	2.17306e-12	1.55842e-11	6.78539	27.8433	0.243699
99905320	0.279169	0.320919	250.45	178.96	1.39947	0.00411735	0.00736467	253.399	165.883	1.52758
99905322	0.272094	0.314	84.2385	75.0193	1.12289	0.113305	0.151225	64.5819	74.712	0.864412
99905326	0.0648909	0.0826981	40.6465	36.0484	1.12755	0.170328	0.218526	36.2301	36.244	0.999616
99905328	0.915268	0.927402	61.3309	65.8211	0.931782	0.283916	0.343344	57.3206	68.8693	0.83231
99905329	0.000397098	0.000669759	107.07	125.452	0.853475	5.56221e-05	0.000136254	92.5166	124.777	0.741455
99905334	0.633189	0.673739	288.678	176.914	1.63174	0.543447	0.600607	272.549	154.175	1.76779
99905344	0.562888	0.608128	96.3388	100.479	0.958795	0.0447049	0.0655504	79.855	101.723	0.785027
99905345	0.914187	0.926658	56.7497	54.8857	1.03396	0.755396	0.793047	55.8539	49.7048	1.12371
99905346	1.34427e-10	4.62201e-10	161.196	259.371	0.621488	3.36109e-07	1.14534e-06	149.687	252.707	0.592334
99905351	0.889911	0.905482	38.7649	32.6526	1.18719	0.0207112	0.0324751	41.225	27.8472	1.4804
99905353	5.27102e-08	1.40438e-07	253.496	331.843	0.763905	1.3268e-06	4.17552e-06	246.567	338.499	0.728411
99905354	1.43374e-22	1.64603e-21	272.86	443.757	0.614886	3.75376e-08	1.45737e-07	281.077	373.273	0.753007
99905357	5.37916e-14	2.58335e-13	96.6748	54.5168	1.7733	1.15185e-09	5.41514e-09	92.7957	50.9947	1.81971
99905369	5.10811e-23	6.1829e-22	915.873	1208.32	0.757972	3.64545e-15	4.13203e-14	875.874	1210.4	0.723622
99905379	7.09067e-18	4.99146e-17	331.338	489.555	0.676815	3.98632e-06	1.18351e-05	352.353	483.418	0.728879
99905380	5.40182e-12	2.10333e-11	154.364	201.549	0.76589	7.73144e-05	0.000186489	153.95	198.501	0.775563
99905385	0.736824	0.773853	621.118	590.586	1.0517	0.506884	0.56638	552.857	589.763	0.937422
99905387	2.81195e-25	4.20222e-24	185.263	343.42	0.539467	5.22917e-17	7.85844e-16	166.499	348.224	0.478138
99905392	1.65561e-20	1.53776e-19	40.0696	78.4249	0.51093	6.86494e-11	3.88032e-10	42.0269	80.5887	0.521498
99905394	0.164686	0.19658	247.803	182.589	1.35716	0.0504221	0.0728683	258.005	179.028	1.44114
99905395	5.34268e-07	1.27037e-06	181.917	122.553	1.4844	0.000445746	0.00095619	177.675	119.653	1.48492
99905399	2.56102e-07	6.31403e-07	62.0061	76.7301	0.808106	0.00722679	0.0124399	61.8635	75.2298	0.822327
99905403	8.41041e-05	0.000154518	3219.01	2490.48	1.29253	0.0386834	0.0572018	2937.74	2605.71	1.12743
99905410	1.16063e-10	4.00088e-10	236.425	113.401	2.08485	1.18542e-09	5.56316e-09	269.593	119.415	2.25762
99905420	9.86807e-18	6.83862e-17	10.2705	20.3539	0.504597	2.11641e-18	3.90441e-17	2.24932	19.7673	0.11379
99905421	6.06e-06	1.29167e-05	90.6797	107.969	0.839871	1.52328e-05	4.12901e-05	80.003	109.846	0.728322
99905423	1.58138e-45	1.56674e-43	352.371	713.677	0.49374	1.17222e-29	1.99697e-27	323.17	708.334	0.45624
99905426	0.000319969	0.000546214	69.7294	70.2291	0.992885	0.000673458	0.00140413	50.3452	70.5957	0.713149
99905427	0.000464666	0.000777836	41.4121	44.6295	0.92791	0.217888	0.27122	43.4431	45.9341	0.945769
99905433	1.72387e-23	2.26047e-22	101.012	191.171	0.528388	1.02045e-30	1.94979e-28	26.2966	192.396	0.136679
99905438	3.99844e-28	7.98197e-27	284.669	468.123	0.608107	3.12651e-20	7.7439e-19	252.341	496.397	0.508344
99905440	0.000546957	0.000905951	77.1021	91.9858	0.838196	0.0158392	0.0256476	74.5998	92.5873	0.805724
99905447	0.0818875	0.102695	65.514	75.808	0.86421	0.319859	0.380954	67.9393	74.6034	0.910673
99905448	0.168611	0.200996	221.371	218.902	1.01128	0.923133	0.93841	227.529	215.464	1.056
99905449	0.0125871	0.0177681	586.967	265.07	2.21438	0.187294	0.237446	672.451	245.265	2.74173
99905450	0.723198	0.761636	77.6972	59.2033	1.31238	0.225129	0.279452	70.1721	52.4346	1.33828
99905453	0.747496	0.783831	404.766	359.583	1.12565	0.34116	0.403628	358.874	356.663	1.0062
99905454	0.00766271	0.0111159	84.5045	93.3379	0.90536	0.0439706	0.0645917	75.578	92.063	0.820938
99905455	0.131525	0.159488	214.695	252.342	0.85081	0.531038	0.589186	204.474	233.029	0.877465
99905457	0.00573811	0.00842913	102.193	116.478	0.87736	0.0258277	0.0398898	96.0014	112.32	0.854714
99905458	0.953168	0.961798	233.986	246.529	0.949123	0.802726	0.836173	223.674	246.85	0.906112
99905459	4.33413e-14	2.10033e-13	164.685	231.773	0.710541	1.16553e-10	6.37587e-10	153.144	236.296	0.6481
99905461	3.14825e-30	7.87062e-29	121.92	167.976	0.725818	1.41183e-18	2.7367e-17	96.8257	171.642	0.564114
99905465	1.65744e-26	2.65489e-25	52.0572	139.728	0.372561	3.2419e-21	9.85465e-20	14.4125	143.81	0.100219
99905469	6.37225e-05	0.000118538	59.0677	93.3602	0.632686	4.60204e-05	0.000115051	52.3366	93.7236	0.558414
99905470	3.75025e-10	1.2249e-09	25.7554	31.3074	0.822661	6.89303e-15	7.52606e-14	5.64065	30.4739	0.185097
99905480	0.408719	0.453094	125.644	92.245	1.36207	0.505374	0.565165	108.511	89.9755	1.206
99905488	0.230221	0.268809	80.1153	68.4144	1.17103	0.1815	0.230866	68.5507	64.6899	1.05968
99905506	0.040808	0.053563	47.9223	53.8058	0.890653	0.00319306	0.00582238	42.8838	56.7827	0.755227
99905508	0.127215	0.154753	47.0033	46.3084	1.01501	0.93603	0.949878	46.598	44.956	1.03652
99905524	2.33741e-06	5.18456e-06	28.315	34.1577	0.828947	2.4001e-10	1.25151e-09	9.24332	35.0094	0.264024
99905528	0.0275414	0.0369475	268.799	205.631	1.30719	0.01591	0.0257155	258.766	196.344	1.31792
99905535	0.00798628	0.0115472	197.23	246.96	0.798631	0.072313	0.100959	187.155	246.067	0.760584
99905545	0.950437	0.960128	1134.03	965.793	1.17419	0.179346	0.228561	1161.36	957.758	1.21258
99905548	0.110495	0.136398	315.533	346.467	0.910717	0.342444	0.40479	378.288	346.726	1.09103
99905550	0.18595	0.219901	369.658	295.337	1.25165	0.889649	0.913555	316.182	293.19	1.07842
99905551	4.33794e-29	9.59008e-28	2964.12	4096.83	0.723515	8.12757e-12	5.32874e-11	3141.55	3989.04	0.787545
99905559	0.676383	0.715714	351.546	364.75	0.963802	0.190554	0.241122	317.749	372.037	0.854078
99905560	1.57511e-32	4.84302e-31	1967.27	2993.43	0.657196	7.88074e-19	1.58504e-17	1916.8	2994.25	0.640162
99905563	0.117496	0.143911	112.453	81.488	1.38	0.491599	0.551143	92.4496	83.0349	1.11338
99905566	0.0662238	0.0843164	112.201	135.006	0.831083	0.0200884	0.0316819	102.812	136.269	0.754477
99905570	0.00120947	0.00191666	2077.04	1534.07	1.35394	1.88181e-21	5.99265e-20	2335.14	345.923	6.75046
99905577	0.727435	0.765796	407.2	367.457	1.10815	0.0745817	0.103639	413.193	339.754	1.21615
99905578	0.980379	0.984427	127.832	109.765	1.16459	0.25614	0.313294	131.704	106.685	1.23452
99905579	1.52439e-08	4.27437e-08	376.037	494.09	0.761069	0.000927327	0.00187357	396.387	508.248	0.779909
99905580	3.07336e-09	9.14486e-09	80.5941	88.3893	0.911809	4.73269e-05	0.000117986	71.3718	89.7417	0.795303
99905582	5.50435e-06	1.17605e-05	432.201	323.173	1.33737	0.115299	0.15337	384.048	322.874	1.18946
99905588	5.08681e-07	1.21168e-06	31.5079	37.0033	0.85149	1.1366e-06	3.60666e-06	25.9647	38.2648	0.678553
99905591	0.803109	0.832036	300.968	230.024	1.30842	0.393129	0.45505	272.202	240.575	1.13146
99905595	0.00013831	0.000246325	46.5575	51.3338	0.906956	2.78555e-11	1.65585e-10	12.6975	55.2077	0.229995
99905597	1.73154e-10	5.85571e-10	305.545	374.421	0.816046	0.000366061	0.000793527	262.635	364.03	0.721467
99905599	0.00192026	0.00297091	119.273	124.36	0.959093	0.422902	0.486355	130.864	126.769	1.0323
99905600	6.92541e-12	2.66553e-11	51.7006	72.1221	0.716849	1.57618e-13	1.35571e-12	13.6729	69.8291	0.195805
99905604	1.49578e-15	8.21606e-15	60.355	94.2561	0.64033	0.00180897	0.00349133	72.2135	94.2658	0.766062
99905622	0.000625725	0.00102751	758.279	829.643	0.913982	0.488817	0.548749	768.053	835.965	0.918762
99905636	1.37209e-07	3.47571e-07	247.492	319.489	0.77465	1.47961e-05	4.02641e-05	219.594	306.314	0.716891
99905651	0.0916628	0.114201	70.7439	54.7484	1.29216	0.0619743	0.0878543	65.222	55.605	1.17295
99905655	0.822014	0.847356	83.0763	73.0957	1.13654	0.993957	0.994329	77.7297	73.6468	1.05544
99905662	3.08268e-23	3.90814e-22	51.5227	86.5199	0.595501	6.36209e-21	1.77277e-19	13.6258	82.4517	0.165258
99905670	8.8367e-07	2.05192e-06	1119.63	1795.78	0.623477	0.000791095	0.00162284	1115.98	1850.12	0.603193
99905671	0.0838039	0.104951	1083.78	1267.12	0.855314	0.0147856	0.0241315	1016.44	1272.09	0.799031
99905673	7.39826e-05	0.000136391	425.824	368.826	1.15454	0.346431	0.408239	362.742	357.027	1.01601
99905675	0.567967	0.612379	165.628	114.269	1.44947	0.411145	0.474058	139.249	115.424	1.20641
99905677	6.77192e-27	1.1687e-25	5865.32	7997.88	0.733359	4.47901e-14	4.18928e-13	5859.69	8032.09	0.729535
99905682	3.61589e-07	8.7534e-07	11557.2	12627.1	0.915275	8.55913e-05	0.000204061	11383.9	12376.8	0.919782
99905683	1.21208e-07	3.09973e-07	1590.04	573.847	2.77085	3.93081e-10	1.96174e-09	1672.8	518.906	3.22371
99905684	6.14528e-17	3.87703e-16	245.751	472.568	0.520032	1.57535e-18	2.96765e-17	74.1314	482.564	0.15362
99905688	0.179491	0.212733	89.5871	67.4928	1.32736	0.134446	0.176815	86.9266	67.7691	1.28269
99905690	0.989952	0.992178	973.834	955.07	1.01965	0.225731	0.28007	923.692	951.996	0.970268
99905691	5.88035e-34	2.06973e-32	477.581	753.93	0.633455	4.48533e-21	1.31849e-19	451.238	769.191	0.586639
99905695	0.0891793	0.11137	4869.51	4401.96	1.10621	0.604136	0.657739	4470.38	4332.34	1.03186
99905698	0.965255	0.971063	499.58	419.884	1.18981	0.114054	0.152015	513.961	412.036	1.24737
99905703	2.56548e-14	1.25921e-13	224.767	143.697	1.56417	7.89456e-06	2.21827e-05	211.634	136.802	1.54701
99905704	0.00225189	0.00345908	279.447	202.906	1.37722	0.117352	0.155558	271.685	204.39	1.32925
99905705	5.57061e-14	2.66572e-13	97.3087	135.388	0.718741	4.60882e-06	1.35628e-05	97.7963	132.688	0.737039
99905707	2.60169e-05	5.08366e-05	866.046	475.101	1.82287	0.00232026	0.00437091	870.664	529.547	1.64417
99905711	0.303459	0.346311	65.966	59.0533	1.11706	0.547959	0.604699	63.1552	58.3129	1.08304
99905714	2.64722e-06	5.84267e-06	56.9381	59.8278	0.9517	8.36952e-15	8.91971e-14	14.8227	63.1695	0.23465
99905724	0.455033	0.498858	75.1591	53.0147	1.4177	0.636033	0.686597	70.5337	52.6837	1.33881
99905726	6.07953e-10	1.95231e-09	177.373	263.768	0.672459	0.0524111	0.0752953	212.201	249.862	0.849273
99905734	5.53591e-13	2.36181e-12	98.4991	159.658	0.616938	3.25116e-10	1.64092e-09	82.2062	155.469	0.528761
99905738	6.13007e-10	1.96618e-09	95.1511	109.463	0.869253	0.0130932	0.0215667	96.2317	103.983	0.925456
99905742	2.13166e-11	7.86508e-11	68.9187	82.8746	0.831602	4.32208e-10	2.13707e-09	53.558	80.6074	0.664431
99905743	0.00020596	0.000360566	827.417	683.742	1.21013	0.00731171	0.0125699	827.556	676.049	1.22411
99905753	0.315792	0.359313	136.648	117.085	1.16708	0.0670503	0.0943997	156.504	112.478	1.39142
99905755	5.57906e-11	1.96627e-10	76.8352	91.8561	0.836474	3.84352e-05	9.7086e-05	66.3963	89.1393	0.744861
99905762	0.0398067	0.0523258	119.043	107.449	1.1079	0.0200602	0.0316771	99.6495	107.768	0.924668
99905771	3.37204e-09	9.98917e-09	30.7682	49.0472	0.627319	8.08153e-15	8.68196e-14	8.39133	50.5053	0.166148
99905787	3.18154e-17	2.05075e-16	459.305	793.516	0.578822	3.40783e-11	1.99911e-10	429.509	777.971	0.552089
99905790	8.4538e-27	1.43126e-25	58.2201	119.184	0.488489	8.44943e-26	6.64771e-24	42.6408	121.271	0.351615
99905798	8.44483e-05	0.000155044	190.028	212.586	0.893886	0.0524037	0.0752953	182.134	204.25	0.891723
99905806	6.48713e-09	1.87804e-08	315.668	409.128	0.771564	2.76827e-07	9.49375e-07	270.417	392.105	0.689655
99905810	0.909305	0.923109	270.328	254.998	1.06012	0.213212	0.26577	282.337	256.821	1.09935
99905818	0.00397268	0.0059468	160.597	124.729	1.28756	0.205434	0.257153	148.105	119.667	1.23764
99905819	0.0130651	0.0183846	3439.03	3060.27	1.12377	0.015138	0.0246249	3361.08	2942.11	1.1424
99905830	0.041326	0.0542164	2921.65	2737.31	1.06735	0.130157	0.171512	2971.49	2721.03	1.09205
99905833	5.441e-05	0.000102138	111.331	149.327	0.745551	0.00370132	0.00667635	113.768	151.084	0.753014
99905836	1.9779e-09	5.99195e-09	74.2765	177.154	0.419276	2.79301e-12	1.95073e-11	19.6434	154.238	0.127357
99905844	2.31688e-19	1.88953e-18	58.8219	106.953	0.549979	2.54905e-05	6.69814e-05	70.911	106.979	0.662851
99905855	1.23367e-20	1.15792e-19	92.3957	137.227	0.673307	6.89418e-10	3.37147e-09	90.8785	134.206	0.677155
99905859	1.302e-08	3.67003e-08	234.046	322.643	0.725403	0.00101744	0.00203869	223.232	313.231	0.712676
99905860	0.000264916	0.000457784	111.786	126.315	0.884984	0.000564941	0.00119275	95.8858	121.06	0.792049
99905864	0.00938907	0.0134309	1498.08	1711.41	0.875345	0.0972018	0.132054	1573.8	1615.61	0.974122
99905869	1.07439e-07	2.76611e-07	187.024	251.37	0.744021	0.0131551	0.0216554	200.852	247.726	0.810785
99905876	0.928754	0.940711	291.32	225.829	1.29001	0.0688174	0.0965827	248.15	219.701	1.12949
99905879	0.36996	0.414249	129.019	102.085	1.26383	0.173152	0.221724	98.8046	102.8	0.961139
99905891	0.418617	0.462727	106.32	102.382	1.03847	0.665407	0.714271	103.579	102.478	1.01074
99905897	3.94518e-20	3.54139e-19	22.9545	38.5228	0.595867	5.14944e-07	1.71541e-06	24.4402	37.9549	0.643927
99905899	0.763958	0.797653	860.376	735.548	1.16971	0.559449	0.614582	850.839	756.355	1.12492
99905905	0.803804	0.832433	163.87	159.052	1.03029	0.0510113	0.0736402	134.876	154.385	0.873637
99905906	4.97604e-12	1.94036e-11	27.9344	38.1899	0.73146	7.09691e-08	2.64405e-07	24.9258	38.6594	0.644754
99905910	0.149827	0.180048	209.995	167.574	1.25315	0.81671	0.848097	197.626	169.843	1.16358
99905915	4.26084e-11	1.5258e-10	200.358	275.907	0.726178	1.04217e-06	3.32672e-06	191.573	273.149	0.701349
99905916	9.50887e-05	0.000173389	89.8586	96.1701	0.934372	0.00129867	0.0025638	79.2684	97.3913	0.813917
99905918	4.11369e-06	8.90302e-06	289.068	196.724	1.4694	9.25655e-07	2.98329e-06	304.146	194.248	1.56576
99905922	0.026863	0.0360917	5400.71	5233.37	1.03197	0.00176302	0.00341498	4981.91	5099.97	0.97685
99905926	1.56169e-09	4.79072e-09	109.611	147.028	0.745511	6.7051e-07	2.19e-06	109.985	148.857	0.738861
99905929	0.406187	0.450792	535.92	328.446	1.63168	0.564049	0.618881	575.476	313.52	1.83553
99905935	0.0504342	0.0652692	286.618	255.07	1.12369	0.452697	0.515523	283.184	255.456	1.10854
99905939	5.46285e-16	3.20463e-15	30.8914	52.5628	0.587704	6.40184e-09	2.72256e-08	34.3425	54.3425	0.631964
99905940	4.35481e-07	1.04758e-06	38.1336	50.5283	0.754698	0.051561	0.0743134	41.932	48.8619	0.858174
99905943	7.38539e-06	1.54948e-05	53.945	62.6162	0.861519	0.0213431	0.0334072	55.1868	62.8286	0.87837
99905945	3.77428e-21	3.76724e-20	25.1341	64.3198	0.390768	2.4938e-19	5.29438e-18	7.2702	66.9766	0.108548
99905952	0.611957	0.652966	67.9788	61.3492	1.10806	0.296953	0.35778	68.6458	128.528	0.534092
99905953	0.0366412	0.0484265	172.709	118.821	1.45353	0.0266271	0.041006	173.33	114.457	1.51437
99905957	0.00294412	0.00445701	123.589	116.028	1.06516	0.319312	0.380642	120.163	116.989	1.02713
99905961	3.1788e-05	6.13957e-05	742.505	625.269	1.1875	2.4239e-05	6.38811e-05	797.015	610.337	1.30586
99905967	1.48163e-05	3.00709e-05	29.1962	29.6414	0.984979	0.829275	0.859144	35.5824	29.7378	1.19654
99905990	8.2556e-32	2.42678e-30	160.368	315.224	0.508743	1.61851e-17	2.62395e-16	170.761	323.806	0.527357
99905995	0.120447	0.147121	64.1961	81.7132	0.785627	0.46851	0.531269	65.2125	80.5656	0.809434
99905998	5.09456e-35	1.97506e-33	19.2828	59.4165	0.324537	5.44965e-31	1.21482e-28	4.38246	57.8538	0.0757507
99906001	0.00103535	0.00165941	552.864	594.294	0.930286	0.000289464	0.000637823	493.748	589.229	0.837955
99906004	0.0211499	0.0288947	597.532	637.295	0.937606	0.0158746	0.0256893	532.128	623.002	0.854134
99906007	0.119013	0.145569	2505.36	1944.85	1.2882	0.821671	0.852256	2195.4	1892.89	1.15981
99906009	0.000220958	0.000385307	99.3699	110.247	0.901342	0.000179046	0.000406232	85.4941	111.63	0.765867
99906012	0.675371	0.715209	355.118	288.225	1.23209	0.702191	0.74716	313.152	282.335	1.10915
99906015	8.31633e-06	1.73392e-05	2289.33	2734.51	0.8372	5.63547e-05	0.000137796	2235.44	2695.96	0.829183
99906016	8.75111e-05	0.000160227	66.8423	65.8718	1.01473	0.0128447	0.0212095	62.0602	61.842	1.00353
99906020	1.116e-13	5.12061e-13	1168.18	632.724	1.84627	9.495e-08	3.49369e-07	1073.04	605.279	1.77281
99906021	1.85131e-16	1.12042e-15	107.882	31.3498	3.44125	2.18423e-13	1.82588e-12	112.827	17.0056	6.63466
99906024	0.000162615	0.000287504	314.467	333.075	0.944133	0.000351435	0.000765546	289.064	336.11	0.860029
99906033	0.000119516	0.000215434	534.185	586.413	0.910936	4.1519e-07	1.39702e-06	468.331	603.333	0.77624
99906037	0.000666608	0.00108996	52.6869	63.5525	0.82903	0.000112772	0.000264387	47.4982	64.5937	0.735337
99906043	2.0303e-22	2.29159e-21	178.236	260.154	0.685116	2.59822e-11	1.55139e-10	179.196	263.239	0.680735
99906063	4.95332e-14	2.38741e-13	20.4766	37.3991	0.547515	2.28551e-06	6.98712e-06	23.154	38.3698	0.603442
99906066	1.50614e-05	3.0476e-05	62.1022	53.7964	1.15439	3.11828e-05	8.0283e-05	57.1461	48.8004	1.17102
99906068	9.11592e-08	2.36979e-07	1141.52	1416.91	0.805641	4.63807e-05	0.000115843	1157.64	1446.03	0.800565
99906069	0.0446183	0.0583353	967.743	775.299	1.24822	7.83223e-06	2.20307e-05	1347.38	1344.84	1.00189
99906074	0.871894	0.889518	182.048	155.294	1.17228	0.631158	0.681933	169.038	152.403	1.10915
99906076	2.23032e-08	6.14429e-08	100.732	55.5771	1.81247	1.05386e-06	3.36004e-06	95.1922	58.3297	1.63197
99906082	8.48923e-15	4.35032e-14	238.274	114	2.09013	3.52493e-09	1.54577e-08	241.617	108.912	2.21847
99906086	0.750647	0.786518	141.256	99.1726	1.42434	0.330683	0.392622	147.169	96.7739	1.52075
99906092	0.240465	0.279793	114.109	94.9252	1.2021	0.525109	0.583868	98.8806	94.1981	1.04971
99906100	0.987275	0.990236	128.986	119.902	1.07577	0.719692	0.761541	131.747	113.17	1.16415
99906112	0.0139869	0.0195962	48.698	62.811	0.775311	0.00484194	0.00856626	46.318	58.6073	0.790311
99906138	0.029304	0.0392137	181.65	153.81	1.181	0.374709	0.436942	147.337	160.678	0.91697
99906146	0.115649	0.141908	2247.37	1996.73	1.12553	0.875329	0.902314	2234.55	2068.96	1.08003
99906149	1.49952e-12	6.14276e-12	91.1368	106.985	0.851868	0.000272221	0.000603307	87.836	105.995	0.828678
99906150	5.09837e-05	9.60432e-05	6113.01	7368.53	0.829611	0.0147848	0.0241315	6115.72	7359.81	0.830962
99906154	9.23184e-39	4.49003e-37	310.971	569.366	0.54617	1.43985e-20	3.73941e-19	323.979	586.156	0.552718
99906161	7.44803e-07	1.74614e-06	1046.15	770.48	1.35779	0.00107562	0.00215044	967.067	781.415	1.23758
99906173	0.801517	0.830709	63.7778	53.8744	1.18382	0.611412	0.665119	53.5835	65.4625	0.818537
99906176	2.73028e-13	1.20321e-12	354.816	479.846	0.739438	2.78921e-06	8.43068e-06	343.897	472.759	0.727425
99906182	0.00938291	0.0134293	986.568	999.364	0.987196	0.149633	0.194493	941.7	1012.92	0.92969
99906183	1.76255e-09	5.36997e-09	10319.9	11350.7	0.909182	5.67095e-06	1.63292e-05	10128.6	11534.4	0.878124
99906186	0.0286675	0.0383811	2712.87	2808.08	0.966094	0.349419	0.411216	2676.93	2776.38	0.964181
99906191	2.3357e-16	1.40404e-15	30.8179	63.8844	0.4824	2.33293e-18	4.27438e-17	9.04161	62.9283	0.143681
99906195	9.50649e-18	6.60516e-17	771.558	1197.98	0.644049	1.3199e-08	5.39043e-08	689.783	1304.7	0.528691
99906196	4.71277e-11	1.67419e-10	959.069	1464.91	0.654696	1.16546e-07	4.22439e-07	966.433	1479.6	0.653174
99906199	1.32342e-20	1.23782e-19	33.9272	95.9517	0.353587	2.90074e-15	3.34431e-14	8.27151	93.5336	0.0884336
99906201	0.0339954	0.0451527	190.068	146.642	1.29613	0.0107879	0.0180254	194.43	143.029	1.35938
99906205	6.36058e-05	0.000118403	49.5699	67.2153	0.737479	3.60175e-05	9.15845e-05	43.1187	68.2058	0.632185
99906208	0.258878	0.299783	131.51	111.662	1.17775	0.672166	0.720659	114.055	105.583	1.08024
99906212	1.71939e-16	1.04294e-15	26.5939	47.7795	0.556595	4.49258e-24	2.3564e-22	6.59352	49.1737	0.134086
99906213	0.000616573	0.00101497	158.359	171.45	0.923643	0.00383908	0.00689694	152.451	174.494	0.873673
99906218	2.42339e-08	6.6488e-08	61.5977	69.8337	0.882062	0.000682344	0.00142044	55.5792	67.1138	0.828133
99906220	3.72828e-56	1.24664e-53	336.466	625.78	0.537674	8.36219e-29	1.31582e-26	348.519	633.974	0.549738
99906222	0.0535044	0.068876	614.571	557.75	1.10188	0.068719	0.0964952	535.627	550.66	0.972701
99906223	6.20802e-09	1.80505e-08	309.326	181.637	1.70299	3.48718e-07	1.18529e-06	309.937	181.963	1.70329
99906224	0.000265426	0.00045837	96.7864	95.8832	1.00942	7.86045e-05	0.000189259	82.2427	96.5286	0.852004
99906225	0.00250158	0.00382166	1074.02	772.7	1.38996	0.00889285	0.0150655	1018.74	1009.86	1.0088
99906226	0.143133	0.172468	241.118	188.211	1.2811	0.373297	0.435676	203.451	188.977	1.07659
99906227	2.02923e-18	1.49126e-17	266.994	128.925	2.07092	1.5918e-13	1.36476e-12	262.841	127.383	2.0634
99906228	0.15278	0.183268	145.107	110.362	1.31483	0.0021284	0.00404942	173.59	106.342	1.63237
99906238	0.102506	0.126829	271.694	210.955	1.28792	0.7392	0.778488	241.276	213.144	1.13199
99906240	1.14829e-29	2.71829e-28	164.248	301.928	0.543999	1.57606e-13	1.35571e-12	175.356	288.761	0.607272
99906244	0.899245	0.914283	328.532	266.129	1.23448	0.853833	0.881855	290.967	268.219	1.08481
99906246	0.619264	0.659972	92.5255	74.7508	1.23779	0.565397	0.620106	83.549	71.8254	1.16322
99906247	1.34419e-12	5.53185e-12	11.247	22.161	0.507512	2.1841e-12	1.56215e-11	2.92793	20.6216	0.141983
99906256	0.361746	0.406072	528.662	479.475	1.10259	0.0430424	0.0632976	480.576	501.698	0.9579
99906259	0.000249476	0.000433127	64.4628	92.1696	0.699393	0.0175453	0.0280703	71.02	97.3898	0.729234
99906262	7.57332e-07	1.77396e-06	89.1267	56.1114	1.58839	1.77959e-15	2.12518e-14	96.8004	17.4584	5.54464
99906267	2.02633e-10	6.80106e-10	1186.66	680.732	1.74321	1.17211e-08	4.81629e-08	1202.65	671.128	1.79198
99906285	4.99095e-45	4.45026e-43	385.897	791.563	0.487512	6.16718e-23	2.53803e-21	406.132	832.696	0.487732
99906288	1.47172e-31	4.18814e-30	148.697	266.527	0.557908	2.59836e-14	2.53672e-13	163.399	267.852	0.610033
99906292	1.00811e-35	4.14877e-34	236.26	456.161	0.51793	1.64805e-21	5.37627e-20	221.082	444.096	0.497826
99906303	0.0517833	0.0667907	59.3485	66.9335	0.886678	0.46261	0.525247	61.9806	65.8541	0.941181
99906305	7.54048e-06	1.58078e-05	98.842	120.226	0.822133	1.77873e-08	7.16583e-08	77.1158	128.394	0.600617
99906307	8.14022e-13	3.40768e-12	291.182	365.295	0.797116	1.15494e-08	4.75304e-08	265.516	362.44	0.73258
99906309	0.0523182	0.0674464	1323.73	1402.28	0.943985	0.677489	0.724914	1365.97	1385.33	0.986024
99906311	2.49334e-05	4.89698e-05	42.8144	55.812	0.767119	0.002293	0.00432261	40.3806	53.8735	0.749545
99906313	3.03256e-11	1.0992e-10	412.391	482.271	0.855102	1.91201e-06	5.90604e-06	409.33	499.195	0.819979
99906314	4.83419e-11	1.71505e-10	117.658	162.232	0.72525	2.66132e-05	6.95897e-05	115.398	158.407	0.728491
99906316	0.349349	0.393153	564.293	551.496	1.0232	0.905826	0.925901	541.139	544.828	0.993229
99906324	5.47541e-11	1.93228e-10	306.59	363.462	0.843528	9.68411e-07	3.10599e-06	284.67	370.046	0.769281
99906325	8.40523e-14	3.93077e-13	28.4592	64.8756	0.438673	3.69754e-12	2.53613e-11	7.76159	68.2655	0.113697
99906329	3.5608e-16	2.13091e-15	89.4906	144.304	0.620154	9.30154e-16	1.15728e-14	20.7086	141.094	0.146772
99906336	2.05533e-07	5.10967e-07	350.87	445.058	0.78837	1.3986e-05	3.82151e-05	292.863	402.112	0.728312
99906349	0.0949215	0.117935	944.088	786.979	1.19963	0.931684	0.946186	845.161	765.193	1.10451
99906353	0.00140042	0.0022036	121.538	139.232	0.872918	0.00633878	0.0109963	111.845	138.683	0.806477
99906355	1.0018e-07	2.5892e-07	425.709	215.183	1.97836	4.15287e-06	1.22615e-05	338.275	212.823	1.58947
99906356	0.00561759	0.00826117	267.663	206.352	1.29712	0.00102092	0.00204414	296.135	207.006	1.43056
99906358	3.70391e-24	5.13365e-23	317.178	87.4136	3.62848	1.79584e-13	1.52021e-12	337.253	46.7373	7.21592
99906360	0.309225	0.35259	181.339	204.7	0.885878	0.543802	0.600607	175.143	206.271	0.849095
99906362	2.33059e-08	6.40732e-08	343.335	416.671	0.823994	0.0160113	0.0258636	324.974	422.981	0.768295
99906364	0.0786019	0.0989505	203.095	182.76	1.11127	0.399109	0.460974	172.225	178.451	0.965109
99906373	1.74956e-06	3.92624e-06	208.944	251.142	0.831973	0.0703218	0.0983844	236.198	248.059	0.952187
99906378	0.383279	0.428267	257.993	246.063	1.04848	0.623479	0.675225	271.76	241.641	1.12465
99906381	0.948957	0.958995	65.1185	60.2957	1.07999	0.0225043	0.035122	72.2521	55.4536	1.30293
99906426	1.31587e-31	3.82605e-30	177.443	306.71	0.578537	5.61135e-14	5.1582e-13	185.331	303.567	0.610512
99906430	4.3387e-21	4.26692e-20	156.974	261.691	0.599844	7.01868e-10	3.42609e-09	152.645	251.669	0.606531
99906441	9.54707e-21	9.05618e-20	776.754	1088.75	0.713438	5.20678e-14	4.80281e-13	760.391	1074.53	0.707649
99906453	2.07427e-08	5.75341e-08	84.9656	170.537	0.498223	1.28453e-06	4.04725e-06	83.4991	128.813	0.648221
99906456	0.57559	0.619849	375.382	375.752	0.999017	0.0629197	0.0891002	393.102	377.083	1.04248
99906468	5.98838e-15	3.11652e-14	111.968	105.54	1.0609	0.000793146	0.0016258	107.801	114.447	0.941932
99906477	0.876151	0.892839	130.588	94.6232	1.38009	0.030044	0.045534	136.389	89.5623	1.52284
99906481	2.08763e-16	1.26059e-15	227.256	316.505	0.718016	2.20329e-13	1.83608e-12	208.535	315.65	0.660654
99906486	4.37483e-07	1.05139e-06	121.458	57.4112	2.11557	2.01167e-08	8.04368e-08	137.988	56.5947	2.43817
99906487	0.17387	0.20662	1433.32	1131.2	1.26707	0.708384	0.751693	1277.13	1107.83	1.15282
99906509	4.67769e-10	1.51671e-09	161.728	88.5342	1.82673	4.28042e-06	1.26242e-05	153.326	88.8714	1.72525
99906510	0.000160623	0.000284171	46.5147	56.3928	0.824835	0.0707516	0.0989338	48.5801	56.8756	0.854147
99906511	0.643615	0.683687	201.939	172.721	1.16916	0.620232	0.672253	207.992	175.249	1.18684
99906516	0.451263	0.494927	1230.58	1025.71	1.19973	0.1153	0.15337	1060.37	1037.56	1.02198
99906519	0.000328153	0.000559114	484.377	363.547	1.33236	0.00174999	0.00339465	473.205	372.9	1.26899
99906520	2.68562e-05	5.23999e-05	103.122	113.216	0.910845	0.0215115	0.0336511	108.872	116.637	0.933424
99906540	6.55558e-18	4.6515e-17	157.159	290.917	0.540218	7.80447e-10	3.77522e-09	158.815	286.977	0.553408
99906543	7.04945e-07	1.6556e-06	184.51	212.754	0.867245	0.00244813	0.00458595	188.741	216.444	0.872007
99906545	3.09494e-06	6.78047e-06	411.621	210.104	1.95913	2.36448e-07	8.21428e-07	370.041	198.278	1.86628
99906546	2.61566e-34	9.58478e-33	221.223	418.775	0.528261	1.05341e-20	2.78996e-19	209.64	421.983	0.496797
99906547	2.23239e-21	2.25345e-20	115.41	158.536	0.727973	2.44216e-06	7.41517e-06	117.263	151.664	0.773174
99906556	0.0153113	0.0213432	126.427	129.592	0.975579	0.239882	0.295707	130.337	135.201	0.964019
99906571	0.00377378	0.00566491	239.185	251.539	0.950885	0.0385703	0.0570661	239.186	259.15	0.922965
99906572	2.5322e-05	4.96151e-05	73.9533	101.294	0.730086	0.00944068	0.015923	78.6862	101.426	0.775796
99906578	0.0917027	0.114201	120.864	88.3409	1.36816	0.163671	0.210592	115.131	86.9904	1.3235
99906580	0.594072	0.636811	227.876	121.879	1.8697	0.0963392	0.131082	215.761	124.628	1.73124
99906582	0.00463332	0.00687798	55.8774	58.477	0.955545	0.17477	0.223262	56.9414	58.9859	0.965338
99906584	9.49825e-07	2.19601e-06	6688.42	7335.99	0.911727	0.000708986	0.00147018	6739.72	7318.77	0.920882
99906590	6.51149e-20	5.6951e-19	1534.83	2002.17	0.766583	2.38793e-10	1.2476e-09	1521.67	1995.01	0.762738
99906593	0.97956	0.983974	224.668	185.246	1.21281	0.372255	0.43465	219.228	185.572	1.18137
99906597	9.77356e-07	2.25382e-06	429.118	501.315	0.855984	0.019986	0.0316159	466.776	513.993	0.908137
99906598	4.55523e-11	1.62254e-10	369.19	510.419	0.723308	1.2693e-06	4.004e-06	331.132	492.329	0.672583
99906599	5.73511e-12	2.22662e-11	64.768	100.489	0.644527	0.000185055	0.0004188	70.0969	95.7013	0.732456
99906601	1.89876e-06	4.24681e-06	71.8095	77.95	0.921225	3.51122e-11	2.05077e-10	21.0681	79.6713	0.264437
99906607	0.00017043	0.000300547	124.497	157.254	0.791692	0.156592	0.202652	138.245	156.342	0.884244
99906617	4.37664e-12	1.71162e-11	1092.82	962.989	1.13482	0.297975	0.358401	588.475	657.52	0.894992
99906621	3.73862e-24	5.15506e-23	269.731	83.1199	3.24509	9.95279e-18	1.65365e-16	252.461	39.2967	6.42448
99906637	0.000281092	0.000484798	393.886	419.376	0.939218	0.397036	0.458778	401.221	405.124	0.990366
99906640	0.523618	0.567536	45.4074	96.476	0.47066	0.921217	0.938009	45.5663	218.765	0.208289
99906647	6.15348e-16	3.5616e-15	68.7804	103.574	0.664069	6.69597e-09	2.84313e-08	67.3348	105.026	0.641124
99906648	7.9675e-19	6.1777e-18	28.8645	70.0736	0.411917	8.38008e-17	1.21171e-15	7.39503	66.929	0.110491
99906650	1.38745e-44	1.15982e-42	116.634	197.665	0.59006	7.9697e-21	2.15343e-19	105.544	208.396	0.506459
99906652	6.50112e-23	7.76361e-22	69.5264	105.647	0.658101	2.91299e-15	3.34431e-14	54.4591	106.523	0.511244
99906658	6.28201e-07	1.48843e-06	15880.1	18999.6	0.835811	0.000518983	0.00110079	15742.3	18554.9	0.848418
99906665	3.22303e-11	1.16508e-10	319.492	152.671	2.09268	1.65657e-05	4.47157e-05	291.32	155.038	1.87903
99906678	1.76309e-19	1.46468e-18	100.004	172.495	0.579752	7.09405e-12	4.73231e-11	91.1685	167.439	0.544488
99906680	0.0119448	0.016915	78.6927	119.034	0.661096	4.04424e-05	0.000101868	74.5541	126.052	0.591454
99906686	0.432032	0.476178	618.86	587.508	1.05336	0.901091	0.922119	603.457	571.943	1.0551
99906689	8.20133e-16	4.63817e-15	328.879	162.198	2.02764	0.000179741	0.000407464	272.915	162.987	1.67446
99906693	1.41814e-11	5.33548e-11	588.164	1029.35	0.571391	2.7351e-08	1.07753e-07	580.16	1032.16	0.562082
99906697	0.0164279	0.0228046	1410.33	1523.91	0.92547	7.73103e-06	2.1769e-05	1198.15	1503.08	0.797128
99906705	1.24415e-40	7.39579e-39	721.825	1446.8	0.498912	4.21387e-22	1.50295e-20	798.97	1512.84	0.528126
99906708	0.060405	0.0773867	14310.5	14811.6	0.966167	0.00268079	0.00498341	13896.2	14741.8	0.94264
99906709	6.54822e-07	1.5433e-06	1995.66	2266	0.880699	0.000167944	0.000383976	1940.14	2236.56	0.867465
99906714	1.84448e-06	4.12885e-06	322.622	436.371	0.739329	5.25194e-07	1.74521e-06	262.735	431.465	0.608936
99906726	9.02201e-16	5.07014e-15	129.138	233.286	0.553562	1.64493e-11	1.0233e-10	122.809	232.856	0.527405
99906733	0.0183057	0.0252541	1712.08	1942.64	0.881317	0.15477	0.200392	1755.04	1574.39	1.11475
99906734	0.751662	0.787274	75.4264	63.2628	1.19227	0.908543	0.927969	73.9367	136.635	0.541124
99906739	0.0687317	0.0871774	192.508	156.388	1.23097	0.244513	0.300722	175.166	155.388	1.12728
99906747	3.72592e-09	1.10009e-08	4060.29	4868.54	0.833985	3.06613e-05	7.91689e-05	3877.97	4996.09	0.7762
99906748	0.000668389	0.00109221	157.15	158.536	0.991259	0.0892776	0.122157	152.375	157.641	0.966595
99906749	0.033655	0.0447451	96.1265	109.069	0.881333	0.335828	0.397847	107.382	112.132	0.95764
99906754	0.472971	0.516196	133.315	94.5851	1.40947	0.592687	0.646327	117.101	96.7075	1.21088
99906758	4.44646e-12	1.73639e-11	36.0998	52.8814	0.682655	7.842e-08	2.90545e-07	33.3529	52.9406	0.630006
99906770	1.1311e-18	8.64484e-18	313.331	427.206	0.733442	0.00010883	0.000255817	345.43	421.088	0.820328
99906771	0.198753	0.23411	182.617	182.357	1.00143	0.140521	0.183812	213.996	185.183	1.15559
99906772	0.408885	0.453094	304.18	300.304	1.01291	0.0200598	0.0316771	358.158	302.831	1.1827
99906791	9.93562e-05	0.000180801	548.154	623.577	0.879048	0.0104141	0.0174547	514.441	605.444	0.849693
99906794	6.50601e-27	1.13749e-25	60.9822	121.987	0.499907	1.78307e-11	1.09648e-10	66.0518	118.3	0.558339
99906808	7.00438e-10	2.23856e-09	17.5978	31.6429	0.556137	1.33409e-12	9.96843e-12	5.09027	29.9592	0.169907
99906829	0.465192	0.508328	160.765	143.621	1.11937	0.827363	0.857496	143.283	137.594	1.04135
99906830	1.03786e-07	2.6798e-07	292.952	232.935	1.25766	0.0965587	0.131247	257.55	236.449	1.08924
99906839	3.11772e-15	1.65803e-14	101.685	154.172	0.659555	4.86898e-08	1.86065e-07	106.613	156.986	0.679121
99906841	9.79372e-52	1.8713e-49	742.38	1349.79	0.549997	1.68752e-28	2.14958e-26	752.414	1354.35	0.555553
99906843	7.65026e-06	1.60254e-05	44.0059	62.2903	0.706466	7.07779e-06	2.0035e-05	36.5686	61.7868	0.591851
99906847	0.0195823	0.0268353	80.943	105.191	0.769489	0.058488	0.083354	72.3192	102.309	0.706873
99906852	1.75346e-06	3.93169e-06	76.0597	76.2613	0.997356	8.30738e-10	3.99063e-09	24.2008	74.2164	0.326084
99906859	0.025995	0.0349605	5069.98	4758.67	1.06542	0.645326	0.695786	4938.64	4747.44	1.04027
99906866	4.19162e-51	7.00786e-49	67.5552	167.762	0.402685	8.53637e-32	2.28348e-29	67.8702	173.257	0.391731
99906868	0.0539649	0.0694353	274.286	222.933	1.23035	0.0920336	0.1258	269.577	223.214	1.20771
99906870	0.0372658	0.0492276	88.0141	87.0376	1.01122	0.781471	0.817215	100.974	86.7453	1.16402
99906873	3.32375e-05	6.39642e-05	701.422	872.741	0.803699	0.0209978	0.0329052	743.473	861.778	0.862721
99906877	0.596185	0.638173	3110	2805.32	1.10861	0.997013	0.997013	3369.52	2819.03	1.19528
99906883	0.0188403	0.0259381	340.452	218.277	1.55973	0.00117292	0.0023293	317.783	212.628	1.49455
99906885	0.000126165	0.000225747	384.13	191.49	2.00601	0.0273337	0.0418532	376.199	202.323	1.8594
99906891	0.0995559	0.123236	56.289	65.5708	0.858446	0.514216	0.572898	59.5155	66.3893	0.896463
99906892	0.204748	0.240599	57.418	57.2918	1.0022	0.891047	0.914263	58.016	54.8877	1.05699
99906897	0.00128208	0.00202573	37.777	38.4373	0.982823	0.0138416	0.0227294	34.3135	38.9373	0.88125
99906900	9.5788e-10	3.01451e-09	61.544	100.164	0.614435	0.00180874	0.00349133	70.0279	96.0897	0.728776
99906902	0.836234	0.859365	285.856	250.797	1.13979	0.0100591	0.0168915	301.258	240.951	1.25029
99906903	1.60448e-16	9.79905e-16	128.868	166.139	0.775663	7.33345e-06	2.0729e-05	118.067	162.055	0.728565
99906909	3.84928e-23	4.74508e-22	198.51	515.384	0.385168	3.39265e-12	2.34505e-11	193.667	490.933	0.394487
99906912	1.31645e-07	3.34427e-07	593.832	687.223	0.864104	0.035024	0.0522528	615.617	698.038	0.881924
99906913	3.62216e-25	5.32378e-24	229.327	374.877	0.611739	7.33994e-14	6.63322e-13	196.275	352.994	0.556029
99906920	0.709624	0.749109	116.727	108.65	1.07434	0.942057	0.95527	115.489	110.573	1.04446
99906922	2.78478e-06	6.13109e-06	578.115	646.474	0.894259	1.42907e-05	3.90079e-05	552.764	636.777	0.868066
99906930	3.18418e-05	6.14109e-05	85.6026	100.912	0.84829	0.000786837	0.00161658	76.6225	102.566	0.747053
99906933	0.800461	0.829936	1244.9	1241.51	1.00273	0.85206	0.880703	1307.6	1271.67	1.02825
99906937	0.57993	0.623969	1046.61	808.449	1.29459	0.47534	0.537758	926.276	792.846	1.16829
99906943	3.50952e-31	9.57956e-30	105.69	197.738	0.534492	5.26799e-15	5.89618e-14	111.468	198.698	0.560992
99906946	0.136635	0.165384	79.2854	53.1997	1.49034	0.196517	0.247963	75.8353	53.5741	1.41552
99906948	2.15077e-21	2.17928e-20	392.975	207.621	1.89275	1.99812e-06	6.13658e-06	328.724	206.139	1.59467
99906953	1.05742e-22	1.23519e-21	14.2631	37.0924	0.38453	1.29431e-19	2.88524e-18	2.77011	37.1684	0.0745286
99906957	1.36907e-21	1.42501e-20	204.837	86.7777	2.36047	1.35172e-14	1.39609e-13	223.057	93.2148	2.39294
99906961	9.0149e-19	6.92955e-18	668.981	872.221	0.766986	1.97966e-14	1.96862e-13	629.406	858.373	0.733255
99906978	3.50938e-27	6.34297e-26	159.502	262.359	0.607955	6.37969e-10	3.12558e-09	168.049	254.207	0.661072
99906991	1.12596e-10	3.88636e-10	33.289	46.7729	0.711717	2.20525e-05	5.85805e-05	31.9784	46.7045	0.684696
99906992	0.00293465	0.00444519	95.7172	101.902	0.939303	0.426665	0.489841	95.9841	95.0779	1.00953
99906993	4.96806e-11	1.76021e-10	28.7613	37.1264	0.774684	5.88003e-13	4.54598e-12	8.43823	35.3194	0.238912
99906994	7.66855e-09	2.20811e-08	29.388	46.8989	0.626625	0.000538431	0.00113948	30.8763	45.0479	0.685411
99906998	2.64351e-07	6.49944e-07	1963.85	1643.43	1.19497	0.0020349	0.0038909	1926.11	1602.59	1.20187
99907000	0.0630115	0.0804562	2389.14	1899.32	1.25789	0.392173	0.454534	2202.09	1844.36	1.19396
99907002	7.82475e-20	6.79585e-19	643.609	854.036	0.753609	3.55308e-05	9.04327e-05	600.37	783.178	0.766582
99907007	1.4991e-05	3.03794e-05	473.935	300.02	1.57968	1.30519e-05	3.58458e-05	459.345	285.334	1.60985
99907012	1.46901e-21	1.5231e-20	87.9445	33.1228	2.6551	4.65503e-20	1.13202e-18	89.1695	13.8712	6.42841
99907017	0.719483	0.75832	126.878	101.794	1.24641	0.315829	0.376993	113.307	98.4077	1.1514
99907028	0.000122838	0.000220532	164.236	131.664	1.24738	0.00209373	0.00398912	170.053	130.458	1.30351
99907036	9.63418e-08	2.50208e-07	163.303	205.303	0.795422	6.26095e-05	0.000152532	152.881	206.318	0.740995
99907037	0.639176	0.679299	565.764	534.092	1.0593	0.509032	0.568306	506.62	511.462	0.990534
99907044	1.55929e-15	8.52988e-15	119.553	173.702	0.688267	1.14721e-09	5.40279e-09	106.597	179.394	0.594205
99907045	0.00198382	0.00306216	1857.04	1484.75	1.25075	0.160421	0.207107	1806.99	1515.31	1.19249
99907047	4.45978e-07	1.06995e-06	283.069	340.944	0.830252	2.31611e-06	7.07259e-06	260.574	340.302	0.765714
99907050	2.61666e-07	6.43934e-07	134.091	164.741	0.813948	0.0730859	0.101825	134.642	153.761	0.875661
99907054	6.67455e-06	1.41253e-05	81.0423	91.5906	0.884833	0.102766	0.138768	83.7849	92.4832	0.905947
99907073	0.172192	0.204899	683.51	438.785	1.55773	0.00517905	0.00909053	655.649	437.908	1.49723
99907075	0.149483	0.179715	116.923	131.38	0.889964	0.909383	0.928281	116.678	126.549	0.922
99907084	4.85087e-24	6.6544e-23	106.885	173.376	0.61649	8.11189e-16	1.01399e-14	95.7386	169.125	0.566081
99907091	1.55328e-10	5.27957e-10	99.0332	217.779	0.454741	4.94347e-09	2.12601e-08	32.329	205.401	0.157395
99907093	9.47309e-40	5.0681e-38	5163.1	12510.1	0.412715	5.0479e-22	1.73117e-20	5047.99	12713.5	0.397056
99907097	0.00106367	0.00170072	107.417	140.352	0.765337	0.00030171	0.000662623	96.5219	149.607	0.645171
99907098	1.08053e-08	3.05541e-08	2758.53	3179.44	0.867615	0.000144034	0.000332572	2793.66	3180.32	0.878419
99907106	7.9889e-10	2.53503e-09	446.61	260.384	1.7152	5.57281e-05	0.000136389	415.573	262.527	1.58297
99907124	5.00966e-11	1.7726e-10	25.3263	45.4352	0.557416	4.22024e-15	4.74334e-14	6.90718	46.9789	0.147027
99907132	0.00419912	0.00626472	4035.24	4272.25	0.944523	0.0511319	0.0737745	4095.45	4307.61	0.950748
99907136	0.000743907	0.00121043	37.1115	38.7727	0.957155	0.161366	0.208126	38.7893	40.3505	0.961309
99907138	0.000468193	0.000782271	222.138	164.114	1.35356	0.000375866	0.000812151	249.616	165.322	1.50988
99907169	0.0685684	0.0870529	573.226	449.225	1.27603	0.424031	0.487445	517.393	440.26	1.1752
99907172	5.16861e-05	9.72979e-05	115.332	143.943	0.801236	9.81378e-05	0.000232317	99.0114	139.47	0.70991
99907183	1.59452e-18	1.19144e-17	47.3381	94.4616	0.501135	4.00302e-06	1.18715e-05	57.3074	93.0148	0.616111
99907196	2.39816e-10	8.01885e-10	42.7588	61.9323	0.690412	1.86518e-06	5.78141e-06	39.195	62.4369	0.627753
99907199	0.000806151	0.00130853	1242.14	863.259	1.43889	0.000101843	0.00024045	1180.71	802.799	1.47074
99907202	2.47973e-06	5.48657e-06	104.308	84.1896	1.23897	0.0381781	0.0565172	95.4062	85.8002	1.11196
99907206	0.745424	0.781964	114.785	119.951	0.956931	0.157785	0.204	109.404	106.887	1.02355
99907217	0.00206595	0.00318526	375.336	267.446	1.40341	0.00506738	0.00891205	371.026	269.414	1.37716
99907219	0.296255	0.338522	171.619	123.415	1.39058	0.930277	0.945116	150.967	115.509	1.30697
99907223	2.71199e-23	3.48777e-22	197.568	612.127	0.322756	1.44209e-10	7.76175e-10	187.625	540.844	0.346912
99907224	0.000807745	0.00131032	118.35	112.392	1.05301	1.71559e-05	4.60765e-05	121.615	107.277	1.13366
99907225	2.24077e-11	8.24491e-11	494.763	637.654	0.775911	0.00207011	0.00394698	535.21	647.183	0.826984
99907226	0.000302537	0.000518441	442.382	509.327	0.868562	0.659133	0.708389	521.527	505.544	1.03162
99907237	3.04317e-28	6.16703e-27	136.009	243.01	0.559685	3.68766e-07	1.25025e-06	159.143	236.273	0.673553
99907242	2.16255e-09	6.52179e-09	25.6781	34.1783	0.751299	7.58974e-14	6.83588e-13	6.26037	34.3416	0.182297
99907244	0.127292	0.154756	78.8537	99.2742	0.794302	0.0151524	0.0246249	69.3164	94.6609	0.732261
99907254	2.03872e-05	4.06074e-05	176.734	210.05	0.84139	2.25334e-08	8.91671e-08	145.064	210.039	0.69065
99907260	9.25136e-06	1.91395e-05	210.551	287.383	0.73265	0.000403243	0.000867103	194.517	280.444	0.693604
99907262	7.15027e-13	3.01687e-12	62.0322	87.1089	0.712122	0.000657742	0.00137673	68.3474	85.6905	0.797607
99907263	4.81292e-05	9.11796e-05	115.252	120.25	0.958438	0.0226025	0.035234	116.304	122.02	0.953158
99907275	5.4593e-12	2.12262e-11	1233.08	1474.09	0.836503	1.34044e-05	3.67008e-05	1255.92	1457.03	0.861973
99907281	1.38232e-06	3.1443e-06	571.296	697.113	0.819517	0.00186846	0.00359318	554.852	729.173	0.760933
99907309	0.00689684	0.0100485	951.095	1006.15	0.945283	0.258327	0.31568	953.271	992.262	0.960705
99907317	0.387767	0.432198	180.626	178.845	1.00996	0.141034	0.184335	154.144	168.229	0.916274
99907324	0.0927582	0.115462	316.523	324.097	0.976629	0.376245	0.438352	316.365	320.542	0.986967
99907333	1.92355e-05	3.83993e-05	19.5489	23.0354	0.848645	0.0110191	0.0183651	20.8879	23.2196	0.899581
99907337	3.42944e-07	8.3322e-07	530.645	375.65	1.4126	0.0503201	0.0727601	455.599	364.05	1.25147
99907343	0.271568	0.313528	127.344	117.997	1.07921	0.37536	0.437511	125.247	119.959	1.04408
99907344	0.491285	0.535311	329.422	398.714	0.826209	0.25674	0.313884	318.571	411.32	0.77451
99907349	0.000195424	0.000342793	56.9766	74.687	0.762872	0.000328108	0.000716481	51.6609	74.3778	0.694574
99907356	0.0086445	0.0124323	1343.34	1502.17	0.894266	0.00214837	0.0040758	1263.28	1517.14	0.832671
99907357	9.85456e-12	3.74978e-11	205.619	116.321	1.76769	2.63175e-06	7.96372e-06	206.552	114.602	1.80235
99907368	0.00623246	0.00911527	1038.02	1107.13	0.937578	5.21403e-05	0.000128549	950.274	1110.36	0.855825
99907380	0.695179	0.735021	213.674	223.66	0.955351	0.447309	0.510257	226.989	224.082	1.01297
99907381	9.37765e-23	1.10508e-21	37.2395	99.4625	0.374407	1.71906e-15	2.07139e-14	8.46352	91.7128	0.0922829
99907388	1.04208e-13	4.79786e-13	519.744	714.481	0.727442	5.83298e-05	0.000142495	560.136	724.53	0.773102
99907389	3.7064e-07	8.94822e-07	303.847	373.32	0.813907	9.28486e-06	2.58181e-05	274.79	379.373	0.724325
99907390	0.71252	0.751277	813.379	871.751	0.933041	0.0450699	0.065953	951.127	858.106	1.1084
99907409	0.054006	0.0694548	265.207	180.574	1.46869	0.0669357	0.094288	243.291	170.609	1.42601
99907420	4.13128e-11	1.48139e-10	341.15	179.676	1.8987	1.22347e-05	3.37052e-05	321.884	173.098	1.85955
99907425	0.47134	0.514627	280.668	220.767	1.27133	0.108043	0.144943	300.994	213.625	1.40898
99907431	2.37665e-12	9.5746e-12	109.53	155.577	0.704028	0.00605892	0.0105381	123.037	152.909	0.804639
99907436	6.37746e-05	0.000118553	138.452	149.622	0.925345	0.028513	0.0434848	143.577	150.944	0.951193
99907441	0.127473	0.154855	369.034	229.55	1.60764	0.800581	0.834914	287.887	221.681	1.29865
99907445	0.000297123	0.000510471	300.213	235.393	1.27537	0.603475	0.657286	322.704	235.379	1.371
99907465	4.90652e-28	9.65069e-27	236.511	389.833	0.606699	1.76796e-11	1.09221e-10	252.712	391.21	0.645976
99907469	2.97849e-09	8.88235e-09	295.441	321.85	0.917945	0.000262596	0.000582941	284.599	322.228	0.88322
99907471	2.7904e-07	6.84134e-07	54.0018	72.1499	0.748467	4.70224e-06	1.37771e-05	46.5084	73.0319	0.636823
99907481	9.24277e-09	2.63026e-08	363.973	495.124	0.735113	0.00017731	0.000403319	325.924	480.009	0.678996
99907483	0.528283	0.571896	329.736	313.447	1.05197	0.377003	0.438853	283.419	302.397	0.937243
99907502	6.84826e-25	9.95603e-24	44.3796	95.5226	0.464597	5.42564e-15	6.04733e-14	42.6857	98.9574	0.431354
99907506	6.77058e-05	0.000125424	347.113	408.23	0.850288	0.00152884	0.00298732	312.758	379.671	0.82376
99907513	2.54754e-12	1.02016e-11	385.725	501.93	0.768483	8.31065e-06	2.32542e-05	396.035	500.588	0.791139
99907521	0.0302364	0.0404411	224.638	217.754	1.03161	0.0126929	0.0209719	186.457	215.837	0.86388
99907530	0.00107319	0.00171288	95.3934	96.9673	0.983769	0.00680104	0.0117297	84.2379	94.1982	0.894262
99907550	1.01083e-45	1.03999e-43	2107.13	3613.87	0.583068	3.27329e-22	1.18325e-20	2167.54	3522.96	0.615261
99907573	0.594198	0.636811	286.026	263.413	1.08585	0.899887	0.921239	280.898	257.182	1.09222
99907578	0.0841351	0.105317	430.389	471.906	0.912024	9.00418e-05	0.000214099	372.478	474.602	0.784823
99907586	0.903951	0.91872	578.497	549.092	1.05355	0.0977641	0.132751	603.972	541.971	1.1144
99907594	6.7162e-11	2.35463e-10	278.68	341.294	0.816539	0.00279549	0.00515719	294.909	351.846	0.838175
99907605	4.18902e-18	3.02038e-17	262.04	369.291	0.709577	1.38285e-11	8.70382e-11	257.482	369.806	0.696264
99907618	3.93527e-09	1.1568e-08	40.9512	61.5593	0.665231	4.73513e-06	1.3846e-05	39.664	62.8272	0.631319
99907622	9.69125e-05	0.000176474	2041.34	2200.76	0.927562	0.000711443	0.00147414	1896.85	2164.43	0.876372
99907635	4.70076e-26	7.31078e-25	88.8781	158.474	0.560839	8.09569e-14	7.2671e-13	82.5935	156.433	0.527982
99907648	0.00787965	0.0114121	151.235	135.191	1.11868	0.125689	0.166115	145.62	137.05	1.06253
99907656	0.0119554	0.016921	6560.84	4157.46	1.57809	0.000454384	0.00097394	8510.01	4799.5	1.7731
99907668	2.69427e-09	8.0527e-09	265.333	336.963	0.787424	0.00180871	0.00349133	261.005	320.381	0.814671
99907676	7.6846e-60	8.79013e-57	5203.72	7476.97	0.695967	5.18331e-28	5.54615e-26	5276.04	7542.52	0.699506
99907678	6.23551e-45	5.38064e-43	2358.44	3540.4	0.66615	3.06429e-21	9.53138e-20	2334.32	3454.43	0.675746
99907685	2.13422e-07	5.29105e-07	563.295	659.415	0.854236	0.00652903	0.0112915	594.277	668.845	0.888512
99907692	0.000303045	0.000518979	86.668	67.2288	1.28915	1.68378e-06	5.23735e-06	97.6592	65.8349	1.48339
99907696	1.99564e-08	5.54345e-08	196.824	369.07	0.533296	0.0025013	0.00467247	218.915	358.353	0.610891
99907706	1.94863e-08	5.41849e-08	35.4135	49.0905	0.721392	2.92867e-14	2.82822e-13	8.63387	49.1249	0.175753
99907711	0.00179778	0.00279597	207.543	262.408	0.790916	0.144159	0.187927	205.809	227.571	0.904372
99907718	0.96614	0.971588	127.021	128.4	0.989261	0.475438	0.537758	116.573	131.196	0.888542
99907723	9.28315e-06	1.91904e-05	268.026	160.369	1.67131	1.71368e-05	4.60712e-05	263.185	149.844	1.75639
99907725	0.118555	0.145075	57.9049	63.5857	0.910659	0.0573223	0.0819546	55.7178	66.8419	0.833576
99907737	0.512019	0.55609	54.7299	50.2946	1.08819	0.372245	0.43465	54.0873	47.8755	1.12975
99907761	5.71084e-20	5.02516e-19	126.202	203.741	0.619425	1.41063e-08	5.74342e-08	123.979	200.915	0.617075
99907762	0.0235514	0.0320123	42.7687	39.141	1.09268	0.0462776	0.0676462	46.182	40.2527	1.1473
99907776	6.53975e-15	3.39686e-14	516.726	254.939	2.02686	6.11418e-07	2.01422e-06	463.427	242.608	1.91018
99907787	1.47981e-06	3.33769e-06	422.741	263.957	1.60156	1.01314e-06	3.23794e-06	439.99	267.637	1.64398
99907799	0.000283074	0.000487901	389.871	445.116	0.875888	0.056709	0.0811646	372.659	411.22	0.906229
99907807	0.00011249	0.000203732	805.909	812.83	0.991485	0.016335	0.0263072	834.169	821.07	1.01595
99907808	0.704047	0.743516	184.233	187.567	0.982221	0.88893	0.913167	186.086	183.215	1.01567
99907815	0.00633375	0.00925329	59.3944	46.4717	1.27808	0.00589838	0.0102722	60.1577	46.0434	1.30654
99907816	1.61933e-07	4.07499e-07	245.692	179.366	1.36978	0.0447213	0.0655504	211.244	184.238	1.14658
99907823	4.954e-20	4.40264e-19	95.3402	173.595	0.549209	7.39839e-09	3.11664e-08	102.121	171.912	0.594031
99907848	0.00896045	0.0128452	2726.9	2941.15	0.927155	0.190694	0.241185	2632.53	2897.21	0.908642
99907863	4.65871e-07	1.11467e-06	77.7711	41.2794	1.88401	4.3008e-06	1.26703e-05	85.1324	41.0657	2.07308
99907870	0.010614	0.0151184	95.496	82.1272	1.16278	0.817506	0.848595	89.4975	85.0387	1.05243
99907880	0.0545445	0.0701137	163.062	135.606	1.20247	0.455902	0.518511	132.192	133.408	0.990887
99907882	0.000492608	0.000819992	75.382	84.8751	0.888151	0.00188515	0.00362268	67.262	85.5002	0.786688
99907888	8.54433e-16	4.81181e-15	135.813	236.495	0.574274	3.01743e-09	1.32976e-08	118.831	221.465	0.536567
99907890	0.413184	0.457478	271.709	271.286	1.00156	0.968657	0.975587	280.919	277.46	1.01247
99907900	0.0607271	0.0776877	256.427	238.922	1.07327	0.908133	0.927905	258.343	231.363	1.11661
99907901	1.3336e-17	9.0773e-17	34.0015	83.0418	0.409451	1.45882e-12	1.07503e-11	27.789	78.8226	0.352552
99907908	0.000263885	0.000456298	127.044	138.725	0.915803	0.228117	0.282375	130.811	132.219	0.989347
99907910	0.00150406	0.00235836	140.148	140.788	0.995453	0.264203	0.321978	136.008	132.805	1.02412
99907917	4.80632e-08	1.28698e-07	125.064	64.4044	1.94185	2.45314e-12	1.74062e-11	145.509	63.9132	2.27667
99907918	6.51753e-05	0.000120821	110.233	138.695	0.794788	0.189408	0.239899	123.489	130.247	0.948115
99907926	0.000829005	0.00134237	601.599	593.944	1.01289	0.0253972	0.0392702	598.451	590.957	1.01268
99907934	2.71852e-13	1.20001e-12	245.835	339.14	0.724878	5.64566e-10	2.78124e-09	207.258	339.843	0.609865
99907935	3.27556e-13	1.43172e-12	71.0541	106.584	0.666646	0.000301143	0.000661921	81.0995	110.831	0.731739
99907937	0.140391	0.16947	514.203	535.653	0.959955	0.198611	0.250134	547.467	545.722	1.0032
99907944	0.000107426	0.000194955	1543.87	1681.3	0.918258	0.000417158	0.000896303	1454.8	1669.08	0.871618
99907949	8.08457e-05	0.000148634	232.428	290.304	0.800638	0.0288717	0.0439566	248.753	292.631	0.850059
99907959	0.066846	0.0850276	801.455	698.7	1.14707	0.000951738	0.00191854	841.766	615.361	1.36792
99907964	7.51426e-14	3.52667e-13	6044.91	8240.6	0.733552	1.05158e-05	2.91199e-05	7075.77	8484.4	0.833973
99907965	2.0535e-15	1.10526e-14	149.992	298.754	0.502058	3.49317e-20	8.57269e-19	37.188	285.702	0.130164
99907966	0.0142067	0.0198864	1147.01	1072.32	1.06965	0.0294029	0.0446637	1031.73	1064.85	0.968892
99907970	0.00846172	0.0121956	33.5981	36.7977	0.91305	0.000640533	0.00134281	27.7719	37.0664	0.749248
99907971	0.00285866	0.00433745	306.916	352.733	0.870109	0.0742962	0.103296	314.624	341.835	0.920397
99907972	9.56441e-10	3.01352e-09	342.847	184.588	1.85737	4.35821e-13	3.45941e-12	380.233	181.384	2.09629
99907973	6.36165e-07	1.50464e-06	56.9725	70.4115	0.809137	0.0102971	0.0172694	57.8038	70.6633	0.818017
99907980	1.20179e-40	7.32957e-39	29.1222	99.2245	0.293498	3.40909e-25	2.07257e-23	30.7287	102.342	0.300256
99907985	9.64482e-09	2.74175e-08	657.756	415.665	1.58242	3.52816e-07	1.19769e-06	625.396	425.68	1.46917
99907987	0.0384123	0.0506421	227.885	203.779	1.1183	0.860349	0.888242	211.848	205.727	1.02975
99907992	0.128969	0.156531	142.88	110.856	1.28888	0.683327	0.730867	125.777	109.165	1.15218
99907993	0.112295	0.138364	296.999	196.526	1.51125	0.000276861	0.000612574	318.257	195.067	1.63153
99907997	0.113261	0.139363	138.151	117.27	1.17805	0.343218	0.405345	121.972	117.994	1.03371
99908005	0.781668	0.812971	164.801	163.695	1.00676	0.0859034	0.118145	138.45	160.137	0.864572
99908021	8.06663e-23	9.54789e-22	64.1034	127.622	0.502292	9.97627e-15	1.04653e-13	57.0212	127.39	0.447612
99908038	0.730718	0.768044	818.403	713.417	1.14716	0.371017	0.434152	715.162	781.658	0.914929
99908039	0.000394013	0.000664974	814.859	718.433	1.13422	0.550407	0.605901	675.487	707.723	0.954451
99908048	1.5085e-09	4.64355e-09	272.068	231.705	1.1742	0.00380671	0.00685024	264.825	231.68	1.14306
99908056	4.35513e-05	8.2873e-05	342.339	246.195	1.39052	0.0335722	0.0503326	274.21	219.836	1.24734
99908064	0.406714	0.451062	94.4987	76.5105	1.23511	0.206005	0.257747	80.7575	74.8977	1.07824
99908065	2.3875e-05	4.70291e-05	155.372	87.4056	1.7776	5.5326e-06	1.59997e-05	146.384	86.5711	1.69091
99908068	0.00836334	0.0120603	392.392	418.644	0.937292	0.00182311	0.00351609	325.016	396.262	0.820204
99908069	0.000470104	0.000784973	37.0221	50.1286	0.738543	2.38471e-09	1.06674e-08	11.7798	50.8778	0.231531
99908073	0.415533	0.459864	398.192	368.671	1.08007	0.800282	0.834914	368.463	355.717	1.03583
99908074	6.45977e-07	1.52505e-06	134.661	83.5935	1.6109	1.20296e-08	4.93548e-08	142.821	79.8404	1.78883
99908077	8.7918e-06	1.82878e-05	128.014	77.5282	1.6512	2.77643e-07	9.50955e-07	141.121	83.1009	1.69819
99908100	9.19669e-05	0.000168156	591.498	555.273	1.06524	0.0468033	0.0683026	570.258	564.379	1.01042
99908104	5.89852e-28	1.15172e-26	240.485	461.63	0.520946	3.61291e-15	4.11257e-14	240.724	461.029	0.522146
99908112	5.67778e-17	3.60761e-16	46.816	124.122	0.377178	8.62412e-15	9.15457e-14	12.3811	124.667	0.0993134
99908114	1.04247e-17	7.20567e-17	15.7475	34.3884	0.457929	4.18832e-17	6.36577e-16	3.70911	32.24	0.115047
99908126	0.000289664	0.000498297	261.335	264.869	0.986657	0.0871895	0.119668	247.624	263.837	0.938548
99908131	0.334129	0.377926	82.2192	70.4339	1.16732	0.987438	0.989658	84.7353	70.2075	1.20693
99908137	3.02182e-05	5.8575e-05	282.321	310.893	0.908097	0.00899985	0.0152178	255.333	301.846	0.845905
99908140	0.27795	0.319792	148.665	129.277	1.14997	0.802378	0.836136	144.787	128.596	1.1259
99908150	0.875221	0.892232	65.9952	81.7063	0.807712	0.0701259	0.098213	74.4285	76.7185	0.970151
99908152	2.78305e-10	9.2023e-10	170.985	388.107	0.440562	4.50315e-05	0.000112789	205.842	403.757	0.509815
99908157	0.0387767	0.0510722	86.4525	82.4212	1.04891	0.0305035	0.0461782	78.9809	77.4931	1.0192
99908165	2.64091e-27	4.80573e-26	46.9542	98.4028	0.477163	4.15438e-13	3.34728e-12	44.5131	97.0818	0.458512
99908171	0.575165	0.619641	147.92	140.15	1.05544	0.0580348	0.0828847	156.757	134.796	1.16292
99908172	0.0469381	0.061159	240.731	221.372	1.08745	0.243337	0.299414	230.941	225.536	1.02397
99908177	0.0270818	0.0363673	231.436	174.906	1.3232	0.78113	0.817178	203.835	181.482	1.12317
99908182	1.64095e-15	8.92181e-15	77.9303	118.747	0.656274	3.89579e-08	1.50596e-07	80.6477	121.731	0.662508
99908185	3.78872e-08	1.02269e-07	499.655	498.468	1.00238	0.147067	0.191299	497.028	478.908	1.03784
99908187	0.016155	0.0224609	111.942	87.8503	1.27423	0.000381233	0.000823081	121.148	85.2905	1.42042
99908188	9.85809e-60	8.79013e-57	1794.55	2962.96	0.60566	1.95173e-34	1.04417e-31	1773.07	2968.41	0.597313
99908191	0.297266	0.339533	248.565	237.09	1.0484	0.546476	0.603311	227.642	221.751	1.02656
99908196	0.609762	0.651143	125.847	104.939	1.19924	0.525154	0.583868	108.564	106.088	1.02334
99908197	0.00037435	0.000632588	107.36	136.725	0.785224	0.168482	0.216366	122.602	134.411	0.912139
99908209	0.117721	0.144121	210.402	184.567	1.13998	0.328375	0.390055	196.205	176.136	1.11395
99908212	4.77521e-23	5.83274e-22	79.7567	144.096	0.553496	2.39694e-20	6.10648e-19	18.7857	138.51	0.135627
99908218	0.00193646	0.00299423	99.5323	115.966	0.858286	0.171247	0.2196	109.781	120.219	0.913176
99908224	1.38309e-29	3.2172e-28	6.83185	24.9626	0.273683	1.03155e-19	2.37879e-18	1.12923	24.6407	0.045828
99908228	0.00879662	0.0126442	778.499	815.72	0.95437	3.15587e-05	8.10946e-05	711.992	813.945	0.874742
99908233	0.554391	0.599433	65.1824	49.3934	1.31966	0.622872	0.674841	63.4454	49.7057	1.27642
99908253	0.303134	0.346088	89.0268	96.6517	0.92111	0.531745	0.589726	88.1519	86.4799	1.01933
99908260	0.384094	0.428998	79.8621	71.6468	1.11466	0.980607	0.985026	79.1771	72.7486	1.08837
99908261	0.00887509	0.0127297	50.6937	58.8323	0.861664	0.52746	0.585945	50.4424	56.4582	0.893447
99908265	0.15615	0.187059	224.195	175.234	1.27941	0.199519	0.251041	231.33	181.927	1.27155
99908279	0.0800377	0.100611	426.052	355.148	1.19965	0.487294	0.548282	389.525	342.235	1.13818
99908291	0.0252969	0.0341247	48.3186	46.0117	1.05014	0.00724237	0.0124587	45.8688	47.1106	0.97364
99908294	2.72651e-07	6.6912e-07	169.257	193.704	0.873794	0.000122841	0.000285738	166.136	206.1	0.806093
99908297	3.69937e-53	8.24651e-51	97.1324	268.582	0.361649	4.05194e-26	3.38717e-24	106.728	265.429	0.402095
99908305	4.88609e-22	5.31313e-21	2279.52	3202.58	0.711777	3.31436e-14	3.17775e-13	2262.14	3268.01	0.692208
99908306	6.48292e-22	6.99266e-21	63.3997	223.752	0.283348	2.8336e-17	4.4069e-16	11.2652	227.154	0.049593
99908311	1.7135e-19	1.42791e-18	215.882	316.565	0.681952	3.69797e-10	1.85518e-09	216.848	315.71	0.686858
99908314	0.0103458	0.0147522	58.8837	65.2987	0.901759	0.000519327	0.00110079	47.6458	66.3816	0.717756
99908320	1.03304e-13	4.76445e-13	58.2659	96.5379	0.603555	0.0323823	0.0488015	76.7853	96.0794	0.799186
99908360	1.7358e-14	8.67901e-14	5052.63	3785.31	1.3348	3.9554e-06	1.17694e-05	4978.43	3727.9	1.33545
99908371	0.500508	0.544916	529.597	487.142	1.08715	0.617707	0.670331	514.294	495.214	1.03853
99908378	2.43139e-08	6.66389e-08	178.372	53.9266	3.30768	3.01417e-07	1.02974e-06	155.67	53.614	2.90353
99908390	2.9372e-07	7.18192e-07	24.6428	32.5771	0.756444	7.19418e-11	4.03447e-10	7.12807	30.3297	0.235019
99908397	0.00371025	0.00557266	3025.39	3215.63	0.940838	0.0314567	0.0475405	3128.07	3289	0.951069
99908405	0.11683	0.143161	1839.32	1039.09	1.77012	3.74858e-05	9.4957e-05	1596.8	781.02	2.0445
99908406	0.0327546	0.0436131	196.372	141.811	1.38474	0.00558639	0.00977983	189.004	139.124	1.35853
99908412	1.4067e-13	6.35631e-13	5784.84	6784.7	0.85263	2.83201e-08	1.11406e-07	5748.54	6758.8	0.850527
99908432	2.88325e-08	7.86207e-08	237.966	353.174	0.673794	0.0283816	0.043309	284.034	347.645	0.817023
99908435	1.90862e-15	1.02935e-14	120.162	164.013	0.732635	8.0867e-07	2.62842e-06	112.65	164.437	0.685068
99908442	1.90051e-14	9.44955e-14	887.923	418.856	2.11988	1.75237e-09	7.98566e-09	872.373	409.135	2.13224
99908447	1.47758e-05	3.00345e-05	195.844	164.888	1.18774	0.00130906	0.00258213	192.458	161.622	1.19079
99908450	0.00321285	0.0048501	133.623	127.937	1.04444	0.000167233	0.000382677	106.134	133.166	0.797003
99908451	2.48308e-18	1.80988e-17	78.5729	166.601	0.471623	2.33581e-14	2.30565e-13	69.9354	164.12	0.426123
99908462	0.00194642	0.0030079	260.23	290.684	0.895232	0.162252	0.209067	269.261	279.705	0.962661
99908463	3.08471e-09	9.16844e-09	2915.47	3600.58	0.809723	0.000747588	0.00154305	3142.22	3718.24	0.845082
99908469	0.00104383	0.001672	66.8043	79.8757	0.836353	0.019032	0.0302319	65.8829	80.7661	0.815724
99908489	0.00284432	0.00431814	313.684	191.08	1.64164	0.0995936	0.134893	276.698	177.844	1.55585
99908495	6.73426e-13	2.84584e-12	72.6862	117.528	0.618457	5.01433e-06	1.45481e-05	64.6328	107.502	0.601221
99908505	1.18041e-17	8.1172e-17	48.4424	85.7431	0.564971	3.10254e-11	1.83207e-10	40.7794	84.4682	0.482778
99908512	0.323823	0.367824	234.058	214.871	1.0893	0.051986	0.0748051	211.23	219.965	0.960287
99908521	2.35255e-05	4.64091e-05	107.505	75.733	1.41953	0.0027594	0.00509766	105.786	78.1788	1.35313
99908526	0.000553248	0.000914328	6261.76	3677.92	1.70253	1.69044e-17	2.72405e-16	5352.61	2438.01	2.19548
99908530	5.07495e-09	1.48042e-08	1001.47	723.993	1.38326	0.0267009	0.0410544	800.484	699.613	1.14418
99908534	1.00622e-19	8.54492e-19	582.387	853.9	0.682032	6.72394e-11	3.81071e-10	578.153	893.137	0.647328
99908539	8.46395e-07	1.96879e-06	690.53	570.562	1.21026	3.62702e-06	1.08164e-05	721.939	547.874	1.31771
99908546	0.0257429	0.0346564	274.768	279.897	0.981678	0.923325	0.93841	294.038	264.168	1.11307
99908553	3.31637e-09	9.84605e-09	154.161	231.885	0.664815	2.20399e-05	5.85805e-05	145.675	238.023	0.61202
99908562	0.000345362	0.000586566	132.593	124.607	1.06409	0.0134468	0.0221219	136.146	125.515	1.08469
99908563	2.39497e-07	5.92649e-07	78.8515	107.086	0.736338	0.0118297	0.0196427	89.0086	106.225	0.837922
99908566	0.854069	0.874669	111.219	92.1049	1.20753	0.116061	0.154153	92.5419	97.7696	0.946531
99908573	1.02032e-05	2.09627e-05	49.3564	64.24	0.768313	0.0949423	0.129445	56.1847	61.2784	0.916877
99908574	3.47784e-07	8.44214e-07	80.5034	108.703	0.740582	0.00344339	0.00624057	80.4153	108.351	0.742175
99908579	0.00803022	0.0115987	44.0383	40.1768	1.09611	0.650879	0.700081	50.3279	39.781	1.26513
99908589	0.432569	0.476574	903.177	663.613	1.361	0.201387	0.253034	673.678	887.737	0.758871
99908598	5.86032e-13	2.49624e-12	150.639	231.73	0.650065	2.19598e-08	8.70259e-08	138.583	218.144	0.635283
99908600	1.25861e-09	3.91942e-09	95.4698	130.254	0.732948	3.35718e-11	1.97373e-10	28.0097	130.766	0.214197
99908615	0.600845	0.64239	324.872	281.199	1.15531	0.261254	0.318675	333.235	277.547	1.20064
99908629	0.113823	0.139989	452.485	374.19	1.20924	0.161516	0.20822	405.928	361.722	1.12221
99908638	0.0770765	0.0973005	90.3252	80.9912	1.11525	0.922071	0.938204	89.5108	74.3808	1.20341
99908647	2.2296e-17	1.45823e-16	107.625	125.737	0.855953	1.28279e-07	4.6184e-07	97.9341	128.333	0.763124
99908648	0.282781	0.324652	124.114	116.848	1.06219	0.84335	0.872375	120.532	116.682	1.033
99908653	0.387081	0.431794	130.54	116.832	1.11733	0.0124466	0.0205904	139.02	114.608	1.213
99908660	7.23262e-15	3.74222e-14	91.8351	85.7073	1.0715	0.0018528	0.00356821	92.6733	83.2608	1.11305
99908671	5.22756e-15	2.73654e-14	28.0761	50.9266	0.551304	2.68318e-09	1.19228e-08	27.5616	50.6425	0.54424
99908680	1.96316e-17	1.29028e-16	334.437	115.795	2.88818	3.17276e-10	1.61046e-09	272.043	110.071	2.47153
99908691	3.18175e-05	6.14082e-05	116.207	136.564	0.850934	0.00426263	0.00759663	116.074	137.219	0.845908
99908702	6.26371e-24	8.5053e-23	10092.9	13844	0.729047	5.39731e-11	3.085e-10	10108.5	13544.9	0.746298
99908704	1.70852e-17	1.13689e-16	432.073	948.078	0.455736	8.8924e-19	1.77516e-17	124.98	924.532	0.135182
99908713	0.0880918	0.110166	536.641	594.838	0.902162	0.489729	0.549507	481.453	583.444	0.825192
99908717	1.22712e-13	5.59208e-13	49.4353	67.9503	0.72752	0.000102395	0.00024154	50.4409	63.74	0.791353
99908719	1.31494e-17	8.97315e-17	457.177	181.26	2.52222	2.11847e-17	3.35829e-16	460.785	52.8942	8.71145
99908720	2.08766e-05	4.15512e-05	97.8811	132.998	0.735961	2.83524e-05	7.3777e-05	87.7494	135.712	0.646583
99908724	0.288743	0.330929	851.386	695.99	1.22327	0.457488	0.520094	777.654	698.292	1.11365
99908726	2.59885e-10	8.61453e-10	311.333	201.032	1.54867	6.51737e-06	1.85863e-05	298.249	195.092	1.52876
99908729	5.03053e-05	9.48321e-05	105.383	151.245	0.696765	4.26883e-05	0.000107121	95.6389	153.652	0.62244
99908733	2.08743e-19	1.71811e-18	176.942	270.508	0.654111	5.69675e-15	6.29702e-14	145.325	270.333	0.537576
99908736	0.00014241	0.000253458	292.088	299.228	0.976138	0.049785	0.0721034	227.666	277.593	0.820144
99908739	2.06049e-09	6.22804e-09	202.303	260.292	0.777216	0.00369142	0.00666298	221.474	261.259	0.84772
99908740	5.79982e-05	0.000108342	289.093	312.946	0.923779	0.0027497	0.00508324	273.351	320.986	0.851597
99908746	4.8403e-09	1.41506e-08	417.059	518.594	0.804211	0.00052558	0.00111317	425.914	531.198	0.801798
99908755	3.7822e-22	4.18074e-21	589.293	908.77	0.648451	4.22695e-13	3.37525e-12	591.355	941.078	0.628381
99908764	4.18384e-06	9.03291e-06	557.237	356.232	1.56425	7.1015e-09	3.00103e-08	536.439	331.159	1.61988
99908776	1.0239e-14	5.17756e-14	151.375	195.696	0.773524	1.3749e-07	4.92351e-07	135.662	193.643	0.700579
99908783	1.39044e-06	3.16009e-06	899.279	1194.25	0.75301	0.00028652	0.000631855	857.898	1154.06	0.743373
99908789	0.0121943	0.0172409	157.906	167.008	0.945503	0.193753	0.244938	160.624	170.555	0.941772
99908790	7.08697e-16	4.02498e-15	26.6883	55.6971	0.479169	9.62224e-19	1.90663e-17	8.05061	54.6426	0.147332
99908796	2.87965e-14	1.41082e-13	14.4321	27.4176	0.526379	5.40346e-17	8.03014e-16	3.99565	26.7884	0.149156
99908805	0.00341442	0.00513988	48.5437	44.8914	1.08136	0.0636542	0.090045	46.0382	44.0279	1.04566
99908807	8.05049e-10	2.54853e-09	54.401	72.6119	0.749202	1.18859e-05	3.27781e-05	51.5911	71.575	0.720798
99908813	9.81674e-28	1.8624e-26	53.7126	121.027	0.443807	1.19445e-29	1.99697e-27	9.76593	118.783	0.0822164
99908816	0.00796717	0.0115263	80.8747	73.4418	1.10121	0.104103	0.140249	76.9115	77.2293	0.995886
99908820	2.47035e-08	6.76374e-08	183.093	299.938	0.610437	0.000152855	0.00035158	189.05	291.315	0.648951
99908840	0.776032	0.808367	137.075	108.502	1.26334	0.153534	0.199244	137.633	101.595	1.35472
99908862	0.0152185	0.021225	44.881	38.1251	1.1772	0.172255	0.220787	53.1402	36.5146	1.45532
99908864	7.16491e-13	3.01829e-12	1123.52	354.805	3.16659	0.000189882	0.000428998	1028.56	354.075	2.90493
99908869	0.00855739	0.0123202	52.8352	31.6516	1.66927	0.334838	0.397097	37.9986	31.8831	1.19181
99908877	8.36745e-07	1.94973e-06	307.301	138	2.22683	7.72598e-05	0.000186489	284.597	137.526	2.06941
99908881	7.15713e-10	2.28192e-09	32.4599	54.7917	0.592422	7.04545e-13	5.35414e-12	8.85269	52.5222	0.168551
99908888	9.9226e-17	6.10183e-16	181.872	238.138	0.763726	4.98835e-08	1.90083e-07	175.578	237.376	0.739664
99908896	0.31664	0.360125	175.006	142.542	1.22775	0.128499	0.169578	186.203	135.931	1.36984
99908899	1.85257e-18	1.36519e-17	135.64	48.8762	2.77517	7.45946e-22	2.52583e-20	173.785	14.4592	12.019
99908901	0.000186157	0.000326752	60.8462	67.3649	0.903233	0.0454622	0.0664907	57.935	66.9535	0.865302
99908909	2.4237e-10	8.09413e-10	404.684	670.414	0.603633	9.51492e-05	0.000225442	367.736	643.848	0.571154
99908914	2.29243e-11	8.41187e-11	313.443	390.837	0.801979	4.05549e-06	1.20005e-05	314.166	389.841	0.805882
99908916	0.401936	0.446317	1959.22	1864.75	1.05066	0.986559	0.989147	1888.57	1869.16	1.01038
99908927	2.51727e-05	4.94035e-05	230.57	102.901	2.24071	0.0201955	0.0318157	155.755	94.4738	1.64866
99908935	9.36289e-29	1.9567e-27	318.045	633.955	0.501684	1.53285e-09	7.07215e-09	377.706	655.309	0.576379
99908939	7.20613e-51	1.13391e-48	430.522	993.754	0.433227	1.56194e-28	2.08909e-26	406.322	1001.7	0.405631
99908940	7.20924e-08	1.88696e-07	196.792	340.931	0.577221	2.1411e-06	6.56064e-06	177.686	335.784	0.529168
99908942	0.600352	0.64212	100.971	70.778	1.42659	0.385963	0.448307	101.986	72.9395	1.39822
99908949	3.12983e-05	6.0581e-05	54.9722	64.6689	0.850056	3.67709e-05	9.32361e-05	44.4358	63.0968	0.704247
99908951	0.0194638	0.0266867	125.995	93.9302	1.34136	0.0445105	0.065313	115.386	88.9237	1.29758
99908964	9.65647e-05	0.000175961	683.197	952.622	0.717175	0.00260191	0.00484687	701.116	957.191	0.732472
99908978	6.79998e-06	1.43567e-05	38933.4	43449.7	0.896055	0.00203316	0.00389035	39710.6	44342.5	0.895542
99908993	2.4725e-05	4.86318e-05	35.0893	44.2814	0.792417	1.71493e-13	1.46097e-12	8.40984	44.7817	0.187796
99908995	7.07749e-30	1.72112e-28	22.4094	92.6008	0.242	4.59962e-23	1.98451e-21	3.33364	92.3265	0.036107
99908998	0.0150425	0.0210014	90.5406	78.4658	1.15389	0.480754	0.542394	85.5625	103.576	0.826086
99909000	2.27942e-14	1.12707e-13	178.322	247.253	0.721211	2.90438e-09	1.28205e-08	160.335	247.829	0.646959
99909002	1.7694e-15	9.60072e-15	50.5518	83.4194	0.605995	1.56422e-07	5.54947e-07	51.182	83.8066	0.610716
99909008	0.0113159	0.0160499	118.342	135.458	0.873643	0.25888	0.316212	108.298	121.405	0.892034
99909011	3.71575e-33	1.21215e-31	41.6179	109.501	0.380069	1.78476e-28	2.1701e-26	9.80257	108.849	0.0900564
99909014	1.66935e-07	4.19296e-07	52.5634	66.1946	0.794074	0.050949	0.07359	56.3895	62.7726	0.898314
99909019	4.70032e-20	4.20513e-19	40.9744	94.0686	0.43558	3.10839e-20	7.7439e-19	5.92605	97.4273	0.0608254
99909036	4.09198e-05	7.81606e-05	116.194	143.595	0.809181	1.86791e-06	5.78317e-06	95.9377	141.087	0.679988
99909047	4.63111e-13	1.98848e-12	2898.42	5066.02	0.572129	8.00714e-15	8.63674e-14	730.593	5020.38	0.145525
99909056	0.290624	0.332799	1555.61	1567.58	0.992367	0.696048	0.7421	1593.84	1585.87	1.00503
99909058	1.21026e-07	3.09802e-07	39.5496	43.6274	0.906532	2.68237e-13	2.21461e-12	12.2571	43.4229	0.282273
99909059	9.73611e-08	2.52365e-07	618.209	445.363	1.3881	2.9174e-05	7.58412e-05	620.724	446.819	1.38921
99909061	0.00681028	0.0099332	322.077	260.189	1.23786	0.0326944	0.0491887	326.314	271.589	1.2015
99909063	3.07518e-22	3.42755e-21	83.2985	214.815	0.387768	2.13386e-15	2.51458e-14	72.6122	212.35	0.341946
99909080	1.59331e-24	2.24322e-23	8.3912	30.0164	0.279554	1.15078e-19	2.63105e-18	1.56035	29.5373	0.0528263
99909092	2.7928e-07	6.84134e-07	95.6546	58.8192	1.62625	3.50724e-05	8.94363e-05	101.169	60.6134	1.66909
99909117	0.515676	0.559607	52.5466	43.2723	1.21432	0.626157	0.677577	48.5024	41.464	1.16975
99909120	2.13934e-13	9.5538e-13	27.4031	43.665	0.627576	2.29644e-15	2.68252e-14	6.22798	43.9186	0.141807
99909121	0.176628	0.209526	139.316	138.496	1.00592	0.0822556	0.113595	126.76	136.519	0.928518
99909124	4.53125e-11	1.61614e-10	175.12	93.2345	1.87827	1.96108e-12	1.41866e-11	177.945	91.8112	1.93816
99909125	0.174473	0.207245	163.35	158.812	1.02858	0.409275	0.472105	163.023	155.808	1.04631
99909131	2.47345e-13	1.09363e-12	106.92	155.635	0.686994	2.71629e-08	1.07169e-07	94.3651	148.025	0.637495
99909137	0.747808	0.78385	478.034	351.532	1.35986	0.949822	0.960928	473.315	372.447	1.27083
99909139	0.613743	0.654349	153.524	133.38	1.15103	0.180611	0.229954	153.077	128.354	1.19261
99909142	0.0432066	0.0566003	108.453	102.586	1.05719	0.356713	0.418329	100.291	100.627	0.99666
99909157	0.00107555	0.00171562	151.645	142.649	1.06306	0.000124457	0.000288995	166.542	123.666	1.34671
99909163	4.33632e-09	1.2705e-08	285.976	420.985	0.679302	2.22102e-07	7.73596e-07	255.139	428.183	0.595865
99909171	7.41991e-14	3.49441e-13	132.008	245.063	0.538669	1.39473e-06	4.38414e-06	136.253	210.699	0.64667
99909183	1.01693e-13	4.69825e-13	32.2006	54.1496	0.59466	2.31687e-19	4.95811e-18	8.11668	55.801	0.145458
99909213	5.51808e-17	3.51449e-16	27225	46241.6	0.588755	1.38868e-12	1.03187e-11	26721	48814.3	0.547401
99909230	4.35024e-05	8.2873e-05	246.967	149.817	1.64845	0.00841456	0.0143412	247.334	143.014	1.72944
99909243	0.103769	0.128332	227.803	262.553	0.867644	0.196967	0.248297	212.745	242.239	0.878245
99909249	0.000107691	0.000195304	201.415	111.921	1.79962	9.22244e-05	0.000218706	199.982	109.057	1.83373
99909257	0.00365551	0.00549353	111.976	106.936	1.04714	0.256045	0.313294	115.108	105.999	1.08594
99909260	4.87167e-08	1.30317e-07	116.659	182.721	0.638453	9.12646e-11	5.065e-10	31.334	167.482	0.187089
99909262	1.6091e-09	4.93052e-09	78.5574	111.966	0.701617	0.00407129	0.00729451	82.6298	110.61	0.747036
99909263	1.32364e-10	4.55695e-10	1207.11	1584.4	0.761874	3.00768e-05	7.78852e-05	1282.94	1600.93	0.801374
99909269	6.15749e-29	1.3177e-27	73.8785	145.031	0.509397	8.19387e-17	1.19123e-15	70.2965	147.765	0.475731
99909270	2.24756e-15	1.20244e-14	26.9673	52.098	0.517626	1.75364e-15	2.10358e-14	6.57467	53.4053	0.123109
99909296	2.38816e-11	8.72721e-11	233.22	140.817	1.6562	0.000231871	0.000519042	192.701	131.155	1.46926
99909298	0.00352776	0.00530751	3654.73	2878.48	1.26967	0.269716	0.327652	3374.12	2893.62	1.16605
99909313	0.0433003	0.0566952	200.248	158.017	1.26726	0.506041	0.565675	182.765	160.766	1.13684
99909314	0.00146076	0.00229315	85.1188	110.673	0.769102	0.00126917	0.00251111	77.7501	112.34	0.692098
99909315	0.000144943	0.000257623	167.954	169.032	0.993621	0.000971394	0.00195391	148.953	179.946	0.827763
99909317	4.91684e-13	2.10104e-12	164.167	62.8727	2.61111	4.02719e-15	4.54546e-14	176.651	60.7804	2.90637
99909318	2.61521e-07	6.43934e-07	38.4852	52.9112	0.727354	5.50663e-05	0.000135089	34.2686	52.9864	0.646743
99909321	0.0360492	0.0477148	93.2935	91.1438	1.02359	0.146986	0.191299	90.9936	88.4033	1.0293
99909323	0.946718	0.957456	2524.1	1416.6	1.7818	0.480414	0.54224	2184.94	1731.82	1.26164
99909334	0.421184	0.465373	190.614	134.023	1.42225	0.93358	0.947752	173.743	131.234	1.32392
99909345	0.00959648	0.0137129	101.986	112.882	0.903469	0.118491	0.156913	100.091	113.885	0.87888
99909358	8.61291e-20	7.43211e-19	73.8864	117.924	0.626559	1.87029e-09	8.4941e-09	68.4004	112.383	0.608638
99909374	0.167797	0.200115	228.653	237.242	0.963796	0.990702	0.992185	245.714	241.162	1.01888
99909379	0.61234	0.653114	53.5389	53.0378	1.00945	0.343587	0.405602	58.9636	52.4616	1.12394
99909386	6.92517e-21	6.63972e-20	163.98	229.153	0.715589	5.07853e-08	1.9297e-07	135.762	203.414	0.667414
99909390	0.199371	0.234631	91.5299	86.9694	1.05244	0.449881	0.512972	91.3516	89.4723	1.021
99909399	2.51363e-06	5.55699e-06	439.717	513.769	0.855866	0.101572	0.137363	510.507	534.853	0.95448
99909402	2.1129e-12	8.52492e-12	616.726	947.211	0.651097	1.67809e-06	5.2257e-06	603.511	915.557	0.659174
99909408	0.323207	0.36728	994.263	999.48	0.99478	0.00509163	0.00894882	1097.04	979.421	1.12009
99909410	4.54258e-10	1.47647e-09	159.17	290.181	0.548519	5.37101e-11	3.07654e-10	41.4368	274.479	0.150965
99909412	4.92237e-23	5.98515e-22	304.833	492.658	0.61875	1.85156e-13	1.55752e-12	278.197	477.229	0.582943
99909421	3.42793e-10	1.12099e-09	155.036	220.135	0.704277	9.27825e-07	2.98668e-06	150.623	220.906	0.681843
99909433	0.00558457	0.00822164	255.495	351.618	0.726627	0.167653	0.215405	259.896	326.272	0.796563
99909435	1.70637e-05	3.43975e-05	288.991	315.796	0.91512	0.0616639	0.0874607	293.256	313.117	0.936568
99909436	0.00230072	0.00352891	73.7063	80.1969	0.919067	0.00805067	0.0137519	70.0383	80.3438	0.871733
99909441	0.123144	0.150279	103.728	85.7251	1.21001	0.0578317	0.0826388	113.801	90.8287	1.25292
99909447	1.02728e-21	1.09047e-20	138.721	37.3607	3.71303	5.36404e-17	8.01609e-16	142.457	34.375	4.14421
99909449	1.20699e-19	1.02174e-18	354.522	320.038	1.10775	1.4726e-07	5.25226e-07	252.681	307.804	0.820916
99909469	0.0254691	0.0343051	147.48	153.322	0.961894	0.697644	0.743505	148.46	143.458	1.03487
99909480	0.415683	0.459864	234.656	228.894	1.02518	0.711131	0.753675	246.491	233.224	1.05689
99909481	6.30915e-06	1.34157e-05	108.71	110.168	0.98677	0.0157994	0.0255987	93.5261	105.973	0.882543
99909488	0.824485	0.849248	346.032	281.441	1.2295	0.309405	0.369986	350.651	286.925	1.2221
99909503	0.00484416	0.00717107	182.54	174.387	1.04675	0.0477816	0.0695028	172.468	179.942	0.958463
99909506	2.55169e-15	1.36243e-14	893.683	373.538	2.39248	1.84849e-21	5.95747e-20	896.422	116.437	7.69876
99909513	0.208855	0.24493	158.203	163.969	0.964833	0.0111496	0.0185595	135.692	166.75	0.813743
99909521	0.849504	0.870327	475.563	475.745	0.999619	0.64801	0.697276	461.652	463.475	0.996067
99909526	1.09805e-11	4.16638e-11	62.0155	77.0255	0.805129	1.65048e-08	6.68944e-08	18.9634	81.506	0.232663
99909529	1.06382e-24	1.52995e-23	117.729	218.33	0.539227	1.71814e-16	2.4063e-15	103.813	215.553	0.481613
99909534	0.818768	0.844335	2653.17	2586.8	1.02566	0.164489	0.211542	2317.42	2844.95	0.814574
99909542	0.00217434	0.00334851	403.562	322.237	1.25238	0.000227241	0.000509104	424.044	311.539	1.36113
99909548	1.22927e-17	8.40997e-17	382.363	530.606	0.720616	1.56414e-11	9.75311e-11	342.357	533.189	0.642093
99909549	2.04314e-14	1.01399e-13	45.4074	69.4036	0.654251	4.63489e-06	1.36245e-05	46.322	67.2547	0.688755
99909557	0.0675889	0.0859317	56.3044	59.9972	0.93845	0.0420266	0.0619059	72.3045	57.5225	1.25698
99909564	0.0360762	0.0477269	63.5427	63.2017	1.0054	0.00254601	0.00474935	52.5902	63.7711	0.824671
99909575	0.000872771	0.00140982	95.9703	83.0929	1.15498	0.443352	0.50704	97.4074	87.4686	1.11363
99909580	2.35173e-06	5.212e-06	159.026	189.096	0.84098	0.00414561	0.00740782	159.433	190.468	0.83706
99909588	0.000432553	0.000725442	138.889	160.826	0.8636	0.0197484	0.031277	127.047	157.519	0.806547
99909604	0.0505578	0.0653975	1075.96	658.199	1.63471	0.0692646	0.0971281	992.486	643.889	1.54139
99909627	1.44932e-22	1.65681e-21	156.854	298.543	0.525399	1.94143e-09	8.80226e-09	177.949	298.07	0.597002
99909629	0.0698929	0.0885663	254.221	210.726	1.2064	0.736453	0.776818	231.918	207.581	1.11725
99909639	0.000145288	0.000258064	386.849	317.966	1.21664	0.0123695	0.0204755	363.337	319.008	1.13896
99909656	0.0314224	0.0419226	645.993	606.426	1.06525	0.000809239	0.00165245	613.64	649.995	0.944068
99909660	2.53362e-05	4.96151e-05	26.6656	32.5018	0.820435	0.00211738	0.00403132	24.5915	32.5845	0.754699
99909664	0.166708	0.198904	77.1279	52.2028	1.47747	0.184452	0.234065	59.7521	51.8177	1.15312
99909673	7.08047e-18	4.99146e-17	31.2843	53.4878	0.584887	1.09028e-07	3.96263e-07	31.6607	50.0316	0.632814
99909692	4.20234e-05	8.01231e-05	417.604	314.513	1.32778	0.000173038	0.000394632	442.071	322.281	1.37169
99909694	0.638631	0.678989	93.1422	98.7609	0.943109	0.49445	0.553875	99.9006	101.933	0.980066
99909697	0.175177	0.207989	1091.02	926.704	1.17732	0.484995	0.546257	1172.51	935.695	1.25309
99909708	1.96494e-07	4.89861e-07	171.083	130.059	1.31543	4.65442e-06	1.36543e-05	175.189	127.877	1.36997
99909739	2.09615e-06	4.66879e-06	123.334	153.157	0.805273	1.05569e-05	2.92033e-05	106.407	147.343	0.722172
99909740	0.0431447	0.0565469	104.512	156.424	0.668134	0.0165464	0.0265995	96.6112	151.808	0.636403
99909755	0.000956259	0.00153911	186.858	182.063	1.02634	0.00172549	0.00335442	153.168	175.202	0.874237
99909758	2.98456e-13	1.31095e-12	181.815	250.387	0.726138	7.61923e-05	0.000184448	192.251	250.405	0.767759
99909766	0.0804096	0.101031	589.078	535.465	1.10013	0.147103	0.191299	567.185	518.64	1.0936
99909776	1.86076e-10	6.26892e-10	46.0498	82.1948	0.560252	1.376e-10	7.46614e-10	14.8425	78.3638	0.189405
99909780	0.330937	0.375427	177.656	143.814	1.23531	0.813101	0.845334	147.563	137.211	1.07545
99909795	0.528225	0.571896	87.5561	73.0069	1.19929	0.0326827	0.0491887	72.3039	70.9818	1.01863
99909817	0.238589	0.277731	118.426	108.745	1.08902	0.0169526	0.0272035	87.6682	104.782	0.836676
99909842	7.4123e-10	2.36047e-09	33.3364	44.5559	0.748192	2.57442e-15	2.99416e-14	7.9897	46.0008	0.173686
99909854	1.5298e-07	3.86059e-07	74.228	98.5229	0.753408	0.00145555	0.00285455	74.5025	97.7215	0.762396
99909856	7.79042e-11	2.71346e-10	237.392	285.997	0.830052	6.56412e-06	1.866e-05	231.262	281.742	0.820829
99909863	0.0308958	0.0412612	46.4938	40.8171	1.13908	0.000849203	0.00172878	53.6048	38.8092	1.38124
99909874	6.99622e-15	3.62692e-14	1236.14	1482.59	0.833771	8.50713e-05	0.000203365	1326.07	1491.77	0.888928
99909883	0.761478	0.795685	302.571	232.037	1.30398	0.176015	0.224744	265.372	319.228	0.831294
99909887	1.10912e-21	1.16349e-20	40.8297	85.3269	0.478509	8.11683e-13	6.13348e-12	40.0963	86.0025	0.466223
99909891	7.86774e-05	0.000144747	408.759	279.882	1.46047	0.00151799	0.00296829	398.631	279.664	1.42539
99909910	9.26558e-05	0.000169299	317.611	138.829	2.28777	0.00197927	0.00379265	318.62	138.801	2.29552
99909911	7.67969e-28	1.46737e-26	420.693	696.784	0.603764	3.92465e-14	3.72285e-13	403.407	705.597	0.571724
99909917	0.367836	0.412044	727.232	534.468	1.36067	0.468103	0.531033	1072.63	533.886	2.0091
99909920	3.03872e-17	1.96342e-16	114.882	182.077	0.630952	7.33844e-06	2.0729e-05	128.214	189.805	0.675502
99909921	0.0447053	0.0584204	72.181	46.7739	1.54319	1.51497e-05	4.11426e-05	79.1312	43.0245	1.83921
99909923	0.0236797	0.0321539	823.892	548.708	1.50151	0.027183	0.0416702	699.255	576.851	1.21219
99909925	0.332716	0.376965	82.201	60.8259	1.35141	0.052159	0.0750137	81.9716	57.5215	1.42506
99909960	7.22754e-30	1.74177e-28	79.7972	121.693	0.655724	3.98039e-11	2.30966e-10	77.1874	112.599	0.685508
99909966	0.0207407	0.0283793	267.788	209.025	1.28113	0.961992	0.970336	322.611	215.735	1.4954
99909976	0.487277	0.531376	88.4985	111.893	0.790921	0.107909	0.144869	100.233	105.885	0.946622
99909979	2.82032e-17	1.83116e-16	68.0893	121.927	0.558444	3.40125e-10	1.71343e-09	65.1858	117.667	0.553986
99909980	0.962245	0.969129	186.597	183.37	1.0176	0.0626974	0.0888323	174.273	212.962	0.818329
99909989	1.59415e-05	3.21839e-05	2843.05	3002.44	0.946911	0.699896	0.745311	3142.27	2966.37	1.0593
99909994	0.000585438	0.000966696	224.449	259.796	0.863941	0.153585	0.199244	207.643	238.536	0.870489
99910000	4.62714e-22	5.05208e-21	929.921	608.577	1.52802	1.33722e-07	4.795e-07	857.795	620.175	1.38315
99910024	0.0308956	0.0412612	145.356	135.181	1.07527	0.205259	0.257054	139.814	134.643	1.0384
99910025	0.00905672	0.0129693	2059.89	1845.55	1.11614	0.372077	0.43465	1963.71	1882.89	1.04292
99910032	0.909702	0.923161	3796.38	3832.97	0.990456	0.822824	0.853122	3915.1	3925.01	0.997475
99910033	0.00291036	0.00441339	109.237	78.9899	1.38293	0.556107	0.61117	99.8658	82.3719	1.21238
99910034	0.000104382	0.00018956	233.932	255.423	0.915861	0.0692787	0.0971281	231.209	252.841	0.914446
99910043	0.000233357	0.000406665	268.596	185.602	1.44716	0.316186	0.377252	204.748	178.548	1.14674
99910045	0.266275	0.307683	153.776	118.511	1.29756	0.872237	0.899473	158.321	121.194	1.30634
99910046	7.91866e-06	1.65617e-05	2323.87	1981.61	1.17272	0.0146184	0.0238878	4081.08	3603.22	1.13262
99910057	0.0120777	0.0170851	116.234	91.2487	1.27381	0.973051	0.978538	96.9504	90.9049	1.0665
99910066	0.410378	0.454559	161.387	153.281	1.05288	0.145402	0.189454	153.845	149.178	1.03129
99910072	3.15624e-18	2.28806e-17	646.037	829.134	0.77917	1.60737e-10	8.59942e-10	630.259	796.82	0.790968
99910082	1.78311e-05	3.58095e-05	123.599	70.1726	1.76136	2.76016e-07	9.49028e-07	117.971	65.6245	1.79767
99910084	0.0991662	0.122924	184.396	167.59	1.10028	0.30613	0.367054	161.993	167.701	0.965964
99910087	2.96152e-05	5.7448e-05	172.44	235.807	0.731275	2.51534e-05	6.61605e-05	158.802	242.216	0.655624
99910089	0.347745	0.391836	278.789	247.775	1.12517	0.0300347	0.045534	277.119	237.574	1.16646
99910090	0.0510032	0.0658781	64.7962	65.3094	0.992143	0.625728	0.677387	78.5191	67.6936	1.15992
99910096	0.0610063	0.0779703	328.528	295.944	1.1101	0.38807	0.450363	320.521	290.001	1.10524
99910106	2.52736e-05	4.95651e-05	648.688	439.682	1.47536	2.58463e-05	6.77831e-05	566.876	431.63	1.31334
99910110	2.95074e-40	1.67941e-38	1443.13	825.085	1.74907	1.64149e-14	1.65017e-13	1287.2	824.68	1.56085
99910114	2.97689e-12	1.18148e-11	680.118	1070.33	0.63543	0.0048319	0.00855416	820.738	1079	0.760645
99910122	8.20051e-06	1.71244e-05	194.944	125.869	1.54879	1.45753e-07	5.20545e-07	202.211	124.286	1.62698
99910130	0.000298519	0.00051254	170.283	192.641	0.883942	0.00012396	0.000288092	159.819	198.941	0.80335
99910135	0.0126487	0.0178362	121.188	120.869	1.00264	0.43736	0.501259	115.817	112.376	1.03062
99910138	1.28049e-07	3.256e-07	263.95	452.085	0.58385	1.90098e-06	5.87875e-06	222.178	427.292	0.519967
99910141	8.87591e-08	2.30963e-07	1266.81	1077.59	1.1756	8.30424e-05	0.000198871	1297	1076.22	1.20514
99910142	0.388006	0.432285	375.979	371.02	1.01336	0.751363	0.789123	374.322	366.959	1.02007
99910143	0.00712446	0.0103688	58.3062	35.9697	1.62098	0.0129553	0.0213658	56.857	34.7423	1.63653
99910146	5.53973e-05	0.000103846	330.417	232.019	1.4241	0.00277626	0.00512526	327.285	234.429	1.3961
99910166	5.77194e-15	3.01561e-14	58.178	106.743	0.545028	4.1477e-08	1.59642e-07	59.7343	109.373	0.546154
99910169	0.000436566	0.000731714	715.684	473.483	1.51153	5.49959e-05	0.000135089	716.381	536.465	1.33537
99910176	0.00106882	0.00170725	38.3796	39.232	0.978273	0.0874686	0.119989	35.4163	38.6621	0.916047
99910177	8.51521e-15	4.3553e-14	31.2595	54.6084	0.572431	2.30379e-16	3.16033e-15	8.91284	51.4932	0.173088
99910189	3.263e-13	1.42856e-12	606.51	1186.68	0.511099	1.18252e-07	4.28042e-07	605.69	1184.04	0.511546
99910192	0.134146	0.162519	74.9549	70.273	1.06662	0.0731722	0.101893	78.9057	67.9505	1.16122
99910202	2.38198e-11	8.71656e-11	350.79	621.749	0.564199	3.14517e-05	8.08973e-05	379.171	645.847	0.58709
99910210	0.000422442	0.000710713	64.5333	41.4948	1.55521	0.00959766	0.0161775	59.7483	40.2741	1.48354
99910213	3.84538e-16	2.29095e-15	26.582	44.4723	0.59772	3.86785e-08	1.49732e-07	28.2869	44.6562	0.633437
99910254	0.815985	0.841812	423.511	330.927	1.27977	0.887255	0.912105	418.727	319.831	1.30921
99910257	1.9674e-06	4.38566e-06	2298	1975.89	1.16302	0.000290774	0.000640182	2298.44	1977.2	1.16247
99910263	0.00210496	0.00324353	272.754	221.159	1.23329	5.12958e-05	0.0001267	301.265	220.119	1.36865
99910266	1.89543e-10	6.37771e-10	15156.7	18007.1	0.841709	0.00121901	0.00241544	16065.6	17989.4	0.893057
99910275	0.743389	0.780136	217.081	163.854	1.32484	0.741412	0.780511	198.781	158.552	1.25372
99910277	1.66901e-29	3.84878e-28	3124.59	1790.58	1.74502	1.18702e-19	2.66831e-18	3155.87	1862.83	1.69413
99910297	0.0509338	0.0658521	68.869	69.5639	0.99001	0.307587	0.36847	76.1836	68.5523	1.11132
99910298	8.27073e-14	3.87464e-13	344.175	198.596	1.73304	1.66187e-07	5.88031e-07	330.224	197.382	1.67302
99910303	0.119991	0.146631	210.055	108.929	1.92837	0.00939697	0.0158592	219.393	113.031	1.941
99910308	0.221863	0.25973	95.8002	71.6685	1.33671	0.270499	0.328455	85.9396	72.4495	1.1862
99910318	0.651249	0.691031	138.018	113.827	1.21253	0.318316	0.379624	131.871	111.409	1.18366
99910326	4.99794e-05	9.42842e-05	1192.79	977.388	1.22038	0.000921865	0.00186394	1176.71	977.238	1.20412
99910333	8.19268e-07	1.91234e-06	54.8593	84.3764	0.650174	4.57745e-08	1.75929e-07	52.6633	91.3937	0.576224
99910339	0.496106	0.540343	167.399	149.811	1.1174	0.143711	0.187441	147.278	147.637	0.997569
99910349	0.170578	0.203069	71.5972	72.6426	0.98561	0.000727705	0.00150434	57.9507	74.2324	0.780667
99910351	7.26393e-18	5.1e-17	115.612	172.388	0.670647	1.07953e-13	9.40636e-13	93.0505	172.254	0.540195
99910386	4.65235e-30	1.14195e-28	554.995	853.043	0.650606	2.22481e-13	1.84825e-12	593.816	859.569	0.69083
99910392	3.90262e-22	4.29609e-21	279.896	106.829	2.62004	1.04992e-13	9.20828e-13	250.823	105.222	2.38375
99910395	0.672174	0.712106	6674.34	6819.3	0.978743	0.550099	0.605901	6725.41	6784.85	0.99124
99910397	2.99511e-08	8.15878e-08	105.849	175.259	0.603953	0.394007	0.455868	118.533	161.559	0.733679
99910398	1.47774e-10	5.04848e-10	233.056	138.233	1.68597	9.86731e-05	0.000233378	224.407	149.367	1.50239
99910403	1.20561e-40	7.32957e-39	1184.26	490.351	2.41513	1.06028e-28	1.5757e-26	1177.66	479.088	2.45812
99910424	1.38933e-19	1.16947e-18	871.35	1285.26	0.677959	1.40057e-10	7.55348e-10	875.74	1302.97	0.672109
99910426	0.835845	0.859295	51.1884	51.8716	0.98683	0.0305325	0.0461959	43.8469	53.4566	0.820233
99910430	0.0387179	0.0510199	157.812	121.506	1.29879	0.0357879	0.0532736	153.051	117.396	1.30371
99910436	0.0133938	0.0188174	231.757	188.242	1.23117	0.0327373	0.0492066	221.373	192.891	1.14766
99910437	0.0169785	0.0235567	517.663	561.294	0.922268	0.358054	0.419534	514.103	560.329	0.917502
99910445	2.27e-08	6.24718e-08	972.603	690.466	1.40862	4.83205e-06	1.41111e-05	1018.03	710.86	1.43212
99910450	3.34171e-14	1.62825e-13	63.6626	92.2493	0.690115	5.50963e-05	0.000135089	67.7052	91.6577	0.738675
99910452	0.013652	0.0191701	452.117	352.18	1.28377	0.83562	0.864714	366.834	343.135	1.06907
99910453	0.823617	0.848681	111.227	95.7618	1.1615	0.0980554	0.133011	114.666	96.6234	1.18673
99910457	5.10917e-06	1.09424e-05	108.248	57.7192	1.87542	1.68929e-12	1.2313e-11	124.693	57.0337	2.18631
99910483	0.947409	0.957793	774.166	670.251	1.15504	0.424896	0.488144	822.251	689.688	1.19221
99910485	1.25887e-07	3.20406e-07	101.184	45.2786	2.23471	0.00288908	0.00531153	92.8611	52.1081	1.78209
99910490	0.00458292	0.00680694	81.3733	71.6471	1.13575	0.279381	0.338318	89.4931	75.7266	1.18179
99910502	1.68985e-17	1.12727e-16	7625.36	8887.84	0.857954	0.000150213	0.000345801	8010.54	8864.94	0.90362
99910504	1.40385e-49	2.08627e-47	124.84	367.148	0.340028	1.04646e-23	5.28167e-22	135.994	329.099	0.413231
99910513	1.79053e-07	4.48472e-07	807.899	386.59	2.08981	0.00442745	0.00787985	566.753	400.501	1.41511
99910514	2.751e-05	5.35195e-05	259.341	134.867	1.92293	0.897435	0.919785	248.609	135.522	1.83445
99910518	0.00124643	0.00197173	358.381	445.698	0.80409	0.0119241	0.019767	350.833	440.626	0.796216
99910519	7.01665e-18	4.96549e-17	418.668	231.506	1.80846	5.80217e-13	4.49879e-12	427.524	218.161	1.95967
99910525	7.3151e-14	3.45113e-13	472.434	308.933	1.52925	2.59692e-11	1.55139e-10	488.267	313.059	1.55966
99910526	0.0185665	0.0255875	104.32	73.3812	1.42162	0.479864	0.541925	85.6714	69.5549	1.23171
99910542	3.84395e-14	1.86956e-13	339.013	140.996	2.40441	9.99441e-10	4.73187e-09	325.946	134.243	2.42803
99910545	0.398195	0.442715	134.306	116.276	1.15505	0.0212062	0.0332123	104.914	114.466	0.91656
99910554	0.111892	0.137931	6016.59	6067.3	0.991642	0.143717	0.187441	5806.3	5946.95	0.976349
99910561	7.3474e-13	3.0903e-12	182.451	77.9703	2.34	2.20537e-12	1.57316e-11	200.696	80.0084	2.50843
99910563	2.08584e-08	5.77602e-08	639.252	322.959	1.97936	1.45741e-07	5.20545e-07	649.709	320.704	2.02588
99910570	1.24772e-05	2.54587e-05	168.64	181.125	0.931068	0.000140963	0.000326191	141.719	172.295	0.822536
99910573	0.0138103	0.0193822	1375.05	1238.07	1.11064	0.135781	0.178396	1348.78	1231.71	1.09505
99910579	0.843374	0.865373	140.035	98.4735	1.42206	0.630999	0.681933	121.215	101.098	1.19898
99910592	9.80994e-08	2.54033e-07	141.466	190.511	0.74256	0.000568346	0.00119874	141.283	187.47	0.75363
99910594	1.91434e-05	3.82439e-05	325.892	361.812	0.900721	0.0345911	0.0516646	344.983	358.024	0.963576
99910596	0.76558	0.799035	373.231	181.295	2.05869	0.269612	0.327652	319.958	190.399	1.68046
99910607	0.0011343	0.00180396	50.2856	33.3692	1.50695	0.00112764	0.00224772	53.012	34.2858	1.54618
99910613	2.10797e-12	8.51785e-12	251.253	137.256	1.83054	1.91676e-10	1.02138e-09	245.682	132.72	1.85113
99910614	1.45959e-06	3.29486e-06	264.172	360.696	0.732396	0.000351161	0.000765546	265.534	359.182	0.739274
99910634	0.04416	0.0577926	267.354	251.854	1.06155	0.371456	0.434323	239.667	247.78	0.96726
99910651	3.48431e-06	7.59e-06	127.98	316.057	0.404928	6.02447e-12	4.03896e-11	86.3052	293.974	0.293581
99910653	0.0144509	0.020186	234.703	185.002	1.26865	0.334941	0.397097	240.75	191.817	1.2551
99910657	0.0119118	0.0168861	792.823	543.125	1.45974	0.00115249	0.0022907	796.195	545.991	1.45826
99910663	0.138037	0.166855	274.43	203.598	1.3479	0.00229189	0.00432261	278.833	195.469	1.42648
99910668	1.32354e-25	1.98903e-24	2825.55	2170.55	1.30177	9.1774e-14	8.156e-13	2815.9	2171.54	1.29673
99910680	5.81724e-08	1.54376e-07	640.304	473.168	1.35323	6.55353e-08	2.44842e-07	618.772	342.155	1.80845
99910689	7.71511e-12	2.95672e-11	98.5309	130.952	0.752417	0.000107216	0.000252245	102.587	132.579	0.773782
99910690	1.99518e-05	3.97994e-05	142.401	181.236	0.785725	0.00286766	0.00528304	120.33	174.26	0.690521
99910698	2.2759e-07	5.63707e-07	283.679	155.882	1.81983	0.000130537	0.000302851	250.386	151.136	1.6567
99910701	3.6962e-07	8.93164e-07	69.2057	93.9551	0.736582	0.00346238	0.00627074	70.9137	93.1357	0.761402
99910702	6.77024e-16	3.86974e-15	58.0766	136.127	0.426636	2.03382e-18	3.7781e-17	14.1592	129.737	0.109138
99910706	3.2133e-23	4.01662e-22	34.2189	85.6015	0.399746	5.07931e-14	4.70144e-13	32.7963	84.2182	0.38942
99910718	1.11971e-29	2.6743e-28	87.2389	37.3206	2.33755	7.53817e-17	1.10795e-15	79.7681	36.2495	2.20053
99910730	2.56535e-10	8.52461e-10	69.4006	91.5331	0.758202	0.00468049	0.0082916	76.6585	91.0435	0.841999
99910758	0.126001	0.153555	1161.1	950.822	1.22115	0.0181643	0.028974	1112.64	972.55	1.14404
99910764	0.50215	0.54644	536.837	557.26	0.963352	0.0448107	0.0656096	477.321	544.049	0.87735
99910769	4.27073e-19	3.41021e-18	86.483	134.261	0.64414	8.74533e-09	3.66674e-08	91.3849	136.827	0.667884
99910771	0.00131805	0.00207888	717.19	783.787	0.915032	0.729017	0.769886	806.998	795.944	1.01389
99910780	0.112895	0.138976	128.821	126.91	1.01506	0.138864	0.182089	115.86	127.581	0.908129
99910781	0.000255619	0.00044315	67.6989	69.7403	0.970729	0.766579	0.803212	76.7167	68.1787	1.12523
99910797	0.00886267	0.0127187	1310.83	873.69	1.50033	0.0345621	0.05165	1219.58	920.931	1.32429
99910804	3.49508e-12	1.37087e-11	45.4631	79.2531	0.573645	1.77601e-13	1.5082e-12	13.3384	77.7931	0.171459
99910811	0.877063	0.893428	93.7314	74.5603	1.25712	0.00847581	0.0144229	100.596	72.1684	1.3939
99910814	0.000979912	0.00157623	299.658	215.202	1.39245	0.0654447	0.0923824	275.462	222.478	1.23815
99910829	6.48573e-05	0.000120398	36.4064	45.7839	0.79518	0.0239352	0.03716	40.4195	46.4295	0.870556
99910833	5.84089e-08	1.5485e-07	20.7612	29.5502	0.702575	2.63974e-10	1.36502e-09	6.60584	30.3795	0.217444
99910834	3.68323e-35	1.44892e-33	108.629	99.6092	1.09055	2.45528e-25	1.53471e-23	31.8704	100.581	0.316863
99910838	0.00021977	0.000383487	56.5588	61.2555	0.923325	0.00238778	0.00448547	54.0239	83.3228	0.648368
99910851	5.93806e-05	0.000110847	208.406	104.815	1.98833	0.00162915	0.00317406	223.219	100.09	2.23018
99910852	0.00787469	0.0114111	1049.36	878.072	1.19507	0.00296877	0.00544682	1125.48	904.161	1.24478
99910863	2.1052e-19	1.72742e-18	4398.23	3225.41	1.36362	2.3573e-11	1.42343e-10	4401.24	3214.32	1.36926
99910873	0.988053	0.990645	193.641	180.047	1.0755	0.3543	0.416046	179.098	177.318	1.01004
99910876	2.20613e-09	6.63825e-09	730.301	571.811	1.27717	1.94329e-06	5.98192e-06	720.229	562.073	1.28138
99910879	0.834316	0.858382	604.811	586.556	1.03112	0.208131	0.260164	622.93	569.245	1.09431
99910881	5.85304e-16	3.41108e-15	910.293	1155.15	0.788028	0.000397143	0.000854672	1022.01	1153.32	0.886149
99910883	0.576655	0.620745	159.044	175.912	0.904113	0.617419	0.67029	169.971	724.852	0.234491
99910886	2.44276e-07	6.03917e-07	113.938	45.2146	2.51993	7.70417e-05	0.000186167	107.335	43.0203	2.49499
99910888	0.00176514	0.0027468	106.685	52.1257	2.04669	0.153829	0.199367	90.4356	48.8846	1.84998
99910891	0.601611	0.642952	104.129	76.3077	1.3646	0.250427	0.307009	96.0767	77.9711	1.23221
99910901	0.000168688	0.000297849	67.5649	44.0313	1.53447	0.000173048	0.000394632	69.5389	42.777	1.62561
99910902	3.52678e-17	2.26782e-16	604.628	317.353	1.90522	1.53554e-09	7.07215e-09	562.468	316.624	1.77646
99910923	5.83247e-23	7.02786e-22	12574.4	21123.7	0.595276	3.27081e-08	1.27729e-07	13477.8	20367.4	0.661737
99910937	0.000618028	0.00101674	142.468	143.153	0.995214	0.0608605	0.0864587	128.59	142.618	0.901639
99910938	0.314732	0.358259	420.501	516.36	0.814357	0.186926	0.237093	346.027	532.749	0.649512
99910953	3.89895e-21	3.86285e-20	2895.99	2001.77	1.44672	3.68421e-11	2.14245e-10	2880.58	1991.77	1.44624
99910976	1.6057e-05	3.23926e-05	41.5746	49.9716	0.831964	3.34795e-05	8.56192e-05	35.6253	48.3541	0.736758
99910977	0.279819	0.321528	254.386	227.609	1.11765	0.00015989	0.000367128	318.525	238.313	1.33659
99910978	0.000490787	0.000817686	160.276	90.949	1.76227	2.57926e-05	6.77086e-05	155.215	87.1804	1.78038
99910980	6.46097e-06	1.37168e-05	288.737	160.118	1.80327	0.000795418	0.00162796	310.722	156.388	1.98686
99910981	0.233556	0.272346	196.048	178.749	1.09678	0.0176843	0.0282759	168.067	175.05	0.960111
99910985	0.00182754	0.0028373	61.1972	70.2254	0.87144	0.853359	0.881705	67.3485	66.5019	1.01273
99910987	0.000201621	0.000353199	3659.08	3948.99	0.926589	0.0190146	0.0302222	3652.93	3940.71	0.926971
99910992	0.0470414	0.0612637	94.1821	68.8166	1.36859	0.00798035	0.0136405	93.8452	70.5204	1.33075
99910998	0.0262319	0.0352615	250.729	257.901	0.972192	0.204139	0.255891	242.615	256.097	0.947356
99911002	8.29412e-27	1.41317e-25	550.188	921.98	0.596746	6.65136e-13	5.08354e-12	555.973	947.606	0.586713
99911003	0.311349	0.354559	118.002	85.2589	1.38404	0.300457	0.361061	102.709	83.2595	1.2336
99911008	1.42314e-11	5.34675e-11	247.631	178.785	1.38508	0.0306842	0.0463992	253.16	168.295	1.50426
99911013	0.595941	0.638173	2297.23	2290.48	1.00294	0.162905	0.209808	2194.72	2255.5	0.973052
99911015	0.763197	0.79717	62.494	40.6109	1.53885	0.513485	0.572669	57.3486	44.3759	1.29234
99911030	0.840573	0.862829	201.735	115.206	1.75108	0.721795	0.763163	194.674	114.24	1.70407
99911051	6.44838e-12	2.49269e-11	61.854	25.1294	2.46142	5.72781e-09	2.44759e-08	57.3459	25.7481	2.22719
99911059	1.92172e-09	5.84158e-09	121.804	155.771	0.781939	2.96413e-05	7.6981e-05	121.495	152.294	0.797761
99911065	0.444314	0.488845	744.972	724.608	1.0281	0.747001	0.785158	746.898	707.839	1.05518
99911073	2.11214e-08	5.84279e-08	21851.5	23586.5	0.92644	9.69534e-07	3.10599e-06	21285.6	23603.2	0.90181
99911076	0.799166	0.828914	284.397	263.896	1.07769	0.942824	0.955686	274.032	259.593	1.05562
99911086	0.362844	0.406964	349.407	299.345	1.16724	0.574888	0.628968	305.478	288.207	1.05993
99911092	0.000914872	0.00147694	1295.01	1064.76	1.21624	0.00136322	0.00267937	1292.31	1093.95	1.18133
99911122	0.126593	0.154136	5783.9	5384.81	1.07411	0.352487	0.414281	5674.4	5331.88	1.06424
99911123	0.00475649	0.007053	130.206	101.64	1.28106	0.542427	0.60008	138.691	104.593	1.326
99911134	0.232803	0.271587	717.462	480.52	1.49309	0.0198547	0.0314268	785.172	481.98	1.62906
99911136	0.309706	0.352988	89.1017	76.2898	1.16794	0.0411389	0.0606986	92.146	72.927	1.26354
99911140	2.30587e-06	5.11884e-06	51.7296	71.6062	0.722418	1.03371e-07	3.77756e-07	43.5925	72.2193	0.603613
99911142	6.07318e-06	1.29345e-05	75.2834	96.5837	0.779463	0.269562	0.327652	84.5197	94.698	0.892518
99911152	1.05616e-06	2.42508e-06	15.0244	22.9635	0.654274	4.60961e-07	1.5452e-06	13.5519	25.0283	0.541464
99911185	1.11317e-10	3.8472e-10	362.783	472.075	0.768487	2.98453e-06	9.0007e-06	323.452	471.18	0.686472
99911186	0.0783981	0.0987823	236.122	229.057	1.03084	0.095317	0.129889	221.682	229.429	0.966232
99911191	0.200917	0.236243	170.487	168.537	1.01157	0.818991	0.849806	172.377	167.927	1.0265
99911193	0.206023	0.241822	2047.71	1943.05	1.05386	0.757349	0.794785	1985.05	1954.37	1.0157
99911198	5.76592e-14	2.74934e-13	25.3622	46.7182	0.542876	3.41333e-13	2.78374e-12	7.44098	46.2497	0.160887
99911209	0.00113854	0.00180963	2075.11	2301.27	0.901724	0.000198333	0.000446582	1944.31	2320.1	0.838025
99911210	0.0661355	0.084244	106.611	80.6067	1.32261	0.215369	0.268209	94.3506	77.2179	1.22188
99911211	2.86885e-12	1.14199e-11	1112.32	753.63	1.47595	1.23055e-10	6.7041e-10	1098.3	751.431	1.46161
99911213	1.53788e-11	5.74556e-11	709.646	893.692	0.794062	8.42081e-05	0.000201482	737.727	872.715	0.845324
99911222	2.25674e-06	5.01811e-06	416.671	261.527	1.59322	1.73837e-07	6.13473e-07	412.015	262.081	1.57209
99911225	0.024874	0.033588	387.839	288.856	1.34267	0.74599	0.784529	318.928	297.904	1.07057
99911232	6.95671e-16	3.9594e-15	141.524	59.7361	2.36915	4.9082e-12	3.3239e-11	151.895	60.9202	2.49333
99911234	0.000175673	0.000308958	397.171	339.022	1.17152	0.309281	0.369986	350.11	318.774	1.0983
99911241	0.00386014	0.00579129	969.643	834.82	1.1615	0.0425864	0.062696	965.144	835.214	1.15556
99911245	0.000144901	0.000257623	266.077	307.584	0.865053	0.115626	0.153651	288.361	295.178	0.976904
99911253	0.593718	0.636806	78.2704	52.2782	1.49719	0.057096	0.0816748	73.4963	52.5334	1.39904
99911255	9.22646e-13	3.84509e-12	66.7935	76.1124	0.877564	0.000495884	0.00105696	62.1005	74.8551	0.82961
99911257	1.07899e-08	3.05428e-08	28.6318	35.8911	0.79774	3.61226e-13	2.92812e-12	7.92698	36.0839	0.219682
99911264	0.28536	0.327472	151.756	142.753	1.06307	0.0015027	0.00294055	110.833	144.217	0.768514
99911265	2.25483e-05	4.45941e-05	103.179	128.359	0.803826	0.240483	0.296312	114.049	122.444	0.931434
99911268	1.0987e-05	2.25558e-05	19.3293	21.5236	0.898051	5.515e-15	6.12142e-14	4.87225	21.8078	0.223418
99911270	0.568567	0.612779	2545.02	1574.81	1.61608	0.066734	0.0940534	1901.61	2540.47	0.748527
99911274	0.307121	0.35034	625.044	588.106	1.06281	0.496325	0.555742	563.85	584.817	0.964148
99911286	4.94547e-05	9.34261e-05	168.195	77.1734	2.17944	0.761077	0.798072	164.036	75.5704	2.17064
99911303	0.162024	0.193575	86.2657	77.2228	1.1171	0.0607211	0.0863525	67.9355	74.5629	0.911117
99911325	0.00437633	0.00652183	16330.5	14945.9	1.09264	0.000168523	0.000384969	17093	14853.9	1.15074
99911342	2.21063e-34	8.21311e-33	914.131	313.342	2.91736	1.10161e-25	7.75473e-24	931.206	308.685	3.01669
99911349	3.61056e-05	6.93341e-05	86.4563	104.396	0.828157	0.543647	0.600607	95.623	97.3017	0.982747
99911350	1.94447e-09	5.90403e-09	4011.92	3018.15	1.32927	0.000223995	0.000502253	3676.43	3133.44	1.17329
99911356	4.09357e-05	7.81606e-05	675.363	379.911	1.77769	1.05742e-05	2.9221e-05	903.434	377.924	2.39052
99911369	9.71592e-08	2.52086e-07	650.429	483.718	1.34464	2.08989e-05	5.57373e-05	624.907	475.322	1.3147
99911371	4.65698e-08	1.24824e-07	106.331	131.175	0.810605	2.56529e-07	8.84297e-07	87.7159	136.474	0.642731
99911372	3.78866e-06	8.21952e-06	153.12	95.5826	1.60196	0.0285448	0.0435068	118.43	90.6571	1.30635
99911375	0.217141	0.254425	5721.6	5464.19	1.04711	0.549321	0.605453	5610.85	5404.83	1.03812
99911377	0.000107949	0.000195639	362.235	259.243	1.39728	0.000787678	0.00161707	347.071	254.8	1.36213
99911379	1.76189e-13	7.90782e-13	241.24	123.683	1.95048	0.000681735	0.00142028	217.064	132.048	1.64382
99911381	0.00483348	0.00715922	1017.88	799.9	1.27251	0.0171017	0.0274099	974.308	817.706	1.19151
99911387	2.34347e-08	6.43611e-08	1020.73	632.17	1.61464	1.61137e-06	5.02965e-06	1041.54	649.741	1.60301
99911390	6.39584e-29	1.35785e-27	151.393	38.3509	3.94758	3.04154e-17	4.70296e-16	149.42	15.8828	9.40764
99911393	3.18957e-05	6.14705e-05	157.6	168.275	0.936558	0.020289	0.0319239	142.776	177.427	0.804703
99911395	4.44568e-15	2.33639e-14	254.225	109.026	2.33179	9.95664e-12	6.44892e-11	250.284	106.839	2.34262
99911406	0.00535313	0.00788959	108.916	86.0828	1.26525	0.0144793	0.0236894	78.1676	120.215	0.650231
99911415	3.41991e-26	5.34986e-25	243.456	399.705	0.609089	6.25353e-17	9.2421e-16	238.431	393.725	0.605578
99911430	1.36205e-09	4.21699e-09	41.0057	62.8628	0.652305	4.62289e-12	3.15465e-11	11.3528	60.8885	0.186453
99911440	0.00184754	0.00286502	72.2656	83.139	0.869214	0.00664116	0.0114762	66.0973	81.4784	0.811225
99911452	5.98149e-15	3.11652e-14	7900.64	6837.33	1.15552	2.46966e-10	1.28528e-09	7936.67	6777.04	1.17111
99911462	0.277714	0.319658	82.7359	65.7055	1.25919	0.804601	0.8378	76.8177	68.0814	1.12832
99911470	0.00058654	0.000967918	316.241	206.247	1.53331	0.0282177	0.0431574	319.315	197.546	1.6164
99911484	2.01209e-07	5.00683e-07	193.026	77.7866	2.48149	1.76339e-05	4.7218e-05	189.17	78.8984	2.39764
99911487	1.07048e-13	4.92015e-13	64.8535	27.1857	2.38557	4.96491e-13	3.87205e-12	57.7472	8.95692	6.44722
99911495	3.39981e-11	1.22402e-10	218.299	125.371	1.74122	5.82504e-07	1.92846e-06	202.786	122.726	1.65235
99911498	0.908895	0.923043	11183.6	10323.1	1.08336	0.415896	0.479123	10876.2	10535.7	1.03232
99911504	0.336453	0.380233	1110.57	1130.31	0.982535	0.0725603	0.101251	933.699	1075.61	0.868068
99911505	0.000526682	0.000874534	171.12	124.509	1.37436	0.00835806	0.0142588	153.307	121.922	1.25743
99911513	0.00150153	0.00235578	52.0394	49.6731	1.04764	0.00585535	0.010204	60.2493	48.7182	1.23669
99911514	7.1069e-17	4.43146e-16	475.391	279.913	1.69835	2.02487e-08	8.07231e-08	502.929	277.861	1.81001
99911520	1.22955e-15	6.8522e-15	575.714	425.09	1.35433	0.00848856	0.0144354	479.599	405.13	1.18382
99911522	5.78539e-16	3.37902e-15	254.461	127.918	1.98926	7.0195e-11	3.94478e-10	255.712	127.773	2.0013
99911525	8.92244e-20	7.67444e-19	581.756	399.233	1.45718	8.21151e-15	8.78632e-14	582.495	394.992	1.4747
99911527	1.31073e-18	9.90453e-18	106.526	200.646	0.530915	1.60947e-12	1.17632e-11	107.244	202.347	0.529999
99911533	0.450515	0.49431	304.267	316.941	0.960011	0.271617	0.329363	294.163	320.849	0.916826
99911536	3.09113e-33	1.02084e-31	189.93	350.173	0.542388	5.60533e-16	7.27876e-15	187.288	349.495	0.535882
99911537	0.0189899	0.0261084	554.509	471.573	1.17587	0.108377	0.145282	570.743	478.941	1.19168
99911538	2.52803e-08	6.90754e-08	76.5227	41.7099	1.83464	0.000484267	0.00103385	69.2553	40.8303	1.69617
99911542	0.859015	0.878725	283.748	319.587	0.887859	0.559672	0.614582	266.238	274.435	0.970135
99911548	3.56222e-13	1.55195e-12	52.1116	78.5612	0.663325	3.62548e-05	9.21002e-05	55.5585	77.1569	0.720072
99911550	0.357202	0.401477	123.609	127.598	0.968737	0.578582	0.632233	129.914	127.583	1.01827
99911551	1.86918e-07	4.66858e-07	105.954	78.6095	1.34786	0.00165417	0.00321811	116.442	82.2192	1.41624
99911554	1.75723e-07	4.40541e-07	177.106	116.758	1.51686	0.000238339	0.00053263	165.635	114.356	1.44842
99911555	0.388965	0.433173	89.5781	48.6784	1.8402	0.0108905	0.0181798	92.0122	45.9985	2.00033
99911556	0.0101515	0.0144827	81.0444	56.6033	1.43179	1.66095e-05	4.47886e-05	86.7958	55.6921	1.55849
99911559	2.20604e-08	6.08365e-08	445.222	477.638	0.932132	0.0315769	0.0476952	445.708	477.082	0.934239
99911576	2.45945e-06	5.44621e-06	493.098	336.301	1.46624	3.4094e-06	1.02015e-05	496.657	335.467	1.4805
99911584	0.000466435	0.000779821	256.911	210.826	1.21859	0.000109094	0.000256212	258.27	204.612	1.26224
99911606	0.000119829	0.000215854	80.0971	60.1775	1.33101	0.737957	0.778098	85.9378	58.6261	1.46586
99911613	3.63049e-09	1.0731e-08	2561.02	1825.57	1.40286	0.000115353	0.000269728	2302.5	1785.73	1.28939
99911625	8.51102e-17	5.28236e-16	86.2214	134.67	0.640241	1.67078e-13	1.4279e-12	75.0401	137.484	0.545811
99911627	0.50772	0.551645	580.927	589.316	0.985766	0.37677	0.438773	541.996	584.39	0.927456
99911629	2.93558e-10	9.65888e-10	125.461	63.1423	1.98695	2.14152e-08	8.50792e-08	138.69	71.6254	1.93633
99911636	0.0254391	0.034282	381.797	340.787	1.12034	0.708418	0.751693	400.224	331.303	1.20803
99911641	0.000322828	0.000550743	231.768	245.649	0.943492	0.697992	0.743579	253.734	238.729	1.06285
99911660	0.000429278	0.000721009	71.0819	146.878	0.483952	0.00047763	0.0010205	81.4544	151.702	0.536937
99911666	3.04344e-13	1.33462e-12	1395.83	641.862	2.17466	3.43307e-11	2.00951e-10	1301.22	649.652	2.00294
99911668	0.200508	0.235866	22166.8	23137	0.958069	0.177084	0.225894	21474	23211.7	0.92514
99911672	2.41249e-45	2.30479e-43	90.0257	200.783	0.448374	2.51781e-17	3.96185e-16	87.2052	187.901	0.464102
99911675	4.04762e-07	9.7632e-07	468.831	336.729	1.39231	0.00197885	0.00379265	443.979	341.904	1.29855
99911678	0.00489892	0.00724812	643.448	454.783	1.41485	0.0393383	0.0581381	600.477	440.777	1.36231
99911679	6.51217e-05	0.000120805	1601.42	1053.24	1.52047	6.34621e-06	1.81563e-05	1583.9	1022.2	1.54949
99911680	2.72606e-05	5.30818e-05	50.9824	68.0198	0.749523	0.00111873	0.00223162	43.2617	68.5347	0.631237
99911682	5.97189e-18	4.25995e-17	165.798	75.9465	2.1831	3.28329e-18	5.89449e-17	184.052	72.6995	2.53169
99911683	3.38603e-35	1.35188e-33	87.0294	132.014	0.659242	4.45065e-23	1.95172e-21	58.1815	132.356	0.439584
99911686	3.05362e-06	6.70093e-06	248.335	169.718	1.46322	0.0777432	0.107697	211.43	172.673	1.22445
99911692	0.196001	0.231072	385.115	409.156	0.941243	0.950151	0.960928	363.172	398.629	0.911051
99911711	2.59233e-10	8.60356e-10	61.9836	173.678	0.356887	1.95238e-09	8.8369e-09	18.9537	167.67	0.113042
99911713	8.65278e-05	0.000158536	396.204	486.529	0.814348	0.0587787	0.0836791	438.659	492.576	0.890541
99911719	0.458289	0.501811	353.122	439.638	0.80321	0.172546	0.221054	309.863	447.672	0.692165
99911726	2.75083e-29	6.23599e-28	1767.45	987.051	1.79064	8.72866e-26	6.67119e-24	1824.45	987.74	1.8471
99911734	0.000136757	0.000243884	199.947	143.62	1.39219	0.0254751	0.0393679	201.07	142.282	1.41318
99911744	0.000200383	0.000351261	649.032	544.166	1.19271	0.0476158	0.0693749	635.975	592.477	1.07342
99911746	0.0462179	0.06025	266.469	189.306	1.40761	0.394698	0.456471	289.699	287.351	1.00817
99911753	0.225381	0.263618	2707.83	2593.37	1.04413	0.30824	0.368922	2750.88	2602.38	1.05706
99911763	1.83632e-08	5.11684e-08	156.446	182.68	0.856394	6.4482e-06	1.84087e-05	132.574	181.715	0.729568
99911765	7.40774e-27	1.27024e-25	208.79	367.36	0.568352	3.49795e-18	6.19671e-17	190.687	363.379	0.524762
99911768	4.27888e-15	2.25315e-14	181.947	92.3848	1.96945	0.000196165	0.000442074	161.756	95.4708	1.6943
99911769	5.97402e-05	0.00011144	178.576	148.219	1.20482	0.00245595	0.00459739	173.629	141.535	1.22676
99911771	1.54649e-24	2.18881e-23	5211.14	3720.28	1.40074	1.07279e-07	3.90439e-07	4666.12	3714.32	1.25625
99911773	0.349328	0.393153	208.444	234.902	0.887368	3.2907e-05	8.42357e-05	170.022	249.448	0.681594
99911777	4.06928e-09	1.19357e-08	342.407	424.954	0.805752	2.37421e-06	7.23349e-06	339.937	429.607	0.791275
99911779	0.0552293	0.0709598	237.111	232.867	1.01822	0.431725	0.495437	236.165	229.801	1.02769
99911780	5.31073e-37	2.3677e-35	5429.4	7691.82	0.705867	2.05528e-17	3.29214e-16	5604.91	7646.25	0.733027
99911787	2.62809e-08	7.17362e-08	199.507	100.733	1.98055	1.1325e-11	7.26483e-11	217.143	93.135	2.33149
99911790	2.25554e-05	4.45941e-05	64.3187	70.2932	0.915005	2.78715e-12	1.95073e-11	15.4152	65.5149	0.235293
99911802	3.339e-22	3.70615e-21	292.303	100.756	2.90109	7.89502e-08	2.92105e-07	220.969	99.8351	2.21334
99911806	0.00079279	0.0012884	330.59	329.488	1.00335	0.00289597	0.00532055	262.178	312.794	0.838179
99911809	8.37759e-24	1.12613e-22	114.161	72.0863	1.58367	1.3583e-12	1.01211e-11	108.323	24.2263	4.47127
99911816	0.000117043	0.000211405	785.131	766.31	1.02456	0.13929	0.182469	717.34	742.993	0.965473
99911819	6.16456e-16	3.5616e-15	127.065	60.2679	2.10834	3.60985e-16	4.82817e-15	130.296	16.4185	7.93591
99911826	0.119729	0.146379	210.706	224.449	0.938771	0.446018	0.509871	201.38	217.288	0.926788
99911831	0.000212619	0.000371492	222.209	374.032	0.594091	0.0155338	0.0251988	216.498	370.849	0.583792
99911836	0.00799022	0.0115472	113.361	126.682	0.894848	0.357555	0.419133	108.305	115.2	0.940146
99911850	0.15638	0.18725	1931.22	1791.68	1.07788	0.297015	0.35778	1844.7	1852.09	0.996009
99911855	2.33714e-05	4.6139e-05	1978.45	1595.84	1.23976	0.000148954	0.000343196	2005.06	1603.64	1.25031
99911865	0.0213601	0.0291671	980.968	771.359	1.27174	0.000817831	0.00166872	1053.15	745.995	1.41174
99911876	0.000496201	0.000825459	40.9906	52.3527	0.782971	0.0114111	0.018983	39.167	50.4418	0.77648
99911879	0.000175377	0.00030864	430.34	297.429	1.44687	4.9687e-05	0.000123067	395.91	294.932	1.34238
99911891	0.024513	0.0331341	211.735	154.128	1.37376	0.0514619	0.0742105	202.092	153.131	1.31973
99911895	0.015672	0.0218119	2668.25	1887.69	1.4135	3.25832e-05	8.35666e-05	4118.6	2107.5	1.95426
99911899	1.05627e-17	7.28228e-17	285.874	119.612	2.39002	3.29738e-06	9.88844e-06	235.244	124.112	1.89542
99911902	6.59151e-22	7.08124e-21	8551.57	10414.2	0.821145	3.7258e-09	1.63118e-08	8702.3	10314.1	0.843733
99911904	1.77394e-17	1.17458e-16	388.456	245.093	1.58494	1.21604e-11	7.76351e-11	389.616	244.279	1.59496
99911906	1.15674e-27	2.17907e-26	690.587	1090.6	0.633219	1.8512e-13	1.55752e-12	712.838	1091.65	0.652993
99911911	0.963422	0.969584	191.681	159.435	1.20226	0.321373	0.382586	175.362	162.256	1.08078
99911913	0.0316376	0.0421887	193.816	122.035	1.58819	0.582095	0.635293	189.079	125.085	1.5116
99911916	1.40916e-09	4.3578e-09	89.2294	136.696	0.652758	8.55516e-07	2.76389e-06	82.2088	132.875	0.618694
99911919	0.978531	0.98331	72.8962	37.7864	1.92917	0.27492	0.333217	64.8475	42.7569	1.51665
99911928	5.77499e-16	3.37902e-15	80.8134	119.173	0.678119	0.026123	0.0402992	102.739	116.498	0.881902
99911931	2.52142e-07	6.22214e-07	80.9772	35.2252	2.29884	2.47441e-16	3.36323e-15	81.773	8.63443	9.47057
99911938	3.386e-13	1.47758e-12	4035.36	2740.23	1.47263	8.61974e-08	3.176e-07	3725.95	2890.38	1.28909
99911944	1.71379e-11	6.37258e-11	246.131	133.132	1.84877	9.9335e-09	4.12611e-08	247.636	125.005	1.98102
99911945	0.237283	0.276331	72.4947	80.2968	0.902835	0.00674076	0.0116408	60.9423	81.1539	0.750948
99911947	1.94412e-26	3.07723e-25	88.6555	158.719	0.558569	6.12703e-08	2.29871e-07	94.8101	156.006	0.607735
99911953	0.0461308	0.0601657	277.698	187.942	1.47758	0.13012	0.171512	253.006	190.496	1.32815
99911957	0.0497643	0.0645318	92.837	98.8957	0.938736	0.814974	0.846953	101.352	99.4927	1.01868
99911972	0.655654	0.69543	3730.68	3381.37	1.1033	0.374411	0.436785	4086.42	3412.95	1.19733
99911977	7.4182e-05	0.000136664	50.9833	68.5693	0.74353	0.0150588	0.0245324	54.635	70.6706	0.773093
99911997	1.67672e-09	5.12598e-09	145.446	76.1727	1.90942	1.2908e-08	5.27963e-08	161.499	75.2558	2.146
99912011	0.00091616	0.00147812	160.202	127.088	1.26056	0.104786	0.140926	153.051	127.073	1.20443
99912015	0.515315	0.559443	490.608	467.209	1.05008	0.646034	0.695989	465.325	460.263	1.011
99912016	0.0274368	0.0368256	105.35	65.7034	1.60341	0.00779589	0.0133508	97.1221	65.6644	1.47907
99912024	0.0240918	0.0326803	355.545	243.965	1.45736	0.00163562	0.00318434	353.136	253.229	1.39454
99912032	0.0982125	0.121798	390.45	310.498	1.2575	0.00115263	0.0022907	417.632	311.903	1.33898
99912037	4.64273e-11	1.6515e-10	328.625	203.941	1.61137	1.40107e-06	4.3989e-06	302.372	204.917	1.47558
99912045	3.91519e-09	1.15216e-08	181.568	80.1547	2.26522	2.55561e-09	1.13748e-08	191.348	78.3946	2.44084
99912057	5.9413e-10	1.91251e-09	903.563	455.186	1.98504	2.25941e-05	5.98407e-05	848.713	480.207	1.76739
99912059	1.44001e-09	4.44806e-09	68.5503	91.1566	0.752006	5.542e-11	3.16095e-10	19.2621	87.0638	0.221241
99912065	5.07351e-08	1.35581e-07	348.798	239.113	1.45872	0.02856	0.0435068	290.909	239.014	1.21712
99912066	0.070135	0.088831	647.15	798.665	0.81029	0.970899	0.977108	666.65	790.883	0.842919
99912071	0.406303	0.450792	537.217	491.303	1.09345	0.57417	0.628439	547.269	479.479	1.14138
99912079	1.81967e-07	4.55343e-07	49.0363	98.8302	0.496168	3.08923e-05	7.96884e-05	49.6964	99.4027	0.49995
99912086	0.126064	0.153562	344.444	300.258	1.14716	0.101964	0.137824	385.172	274.115	1.40515
99912088	3.7405e-15	1.97354e-14	69.2993	128.274	0.540243	1.66529e-09	7.62783e-09	67.3454	128.479	0.524176
99912101	0.340542	0.384692	185.18	167.206	1.1075	0.413451	0.476511	189.25	165.711	1.14205
99912119	1.7866e-15	9.67441e-15	363.463	249.422	1.45722	3.58814e-08	1.3951e-07	393.699	238.518	1.65061
99912124	0.0593116	0.0760952	574.792	405.516	1.41743	0.0417008	0.0614937	486.938	306.539	1.58851
99912149	0.625965	0.666318	79.105	57.9467	1.36513	0.96621	0.973489	69.2654	58.9027	1.17593
99912154	0.112641	0.138727	540.523	476.233	1.135	0.644763	0.69546	531.593	494.482	1.07505
99912156	1.27017e-15	7.0492e-15	587.464	780.455	0.752719	1.47195e-11	9.22125e-11	567.294	794.376	0.714138
99912163	1.98623e-07	4.94708e-07	383.019	250.575	1.52856	0.000174034	0.000396206	356.516	256.792	1.38834
99912169	6.89411e-05	0.000127475	149.57	76.5261	1.9545	5.98315e-07	1.97836e-06	163.842	73.1406	2.2401
99912171	9.08965e-09	2.5922e-08	591.271	427.225	1.38398	5.72921e-07	1.90145e-06	593.645	434.465	1.36638
99912183	4.5901e-05	8.72054e-05	82.747	48.6294	1.70158	0.0292142	0.0444275	77.131	52.1305	1.47957
99912195	1.33414e-15	7.38886e-15	155.981	59.8169	2.60764	4.71661e-07	1.57909e-06	138.759	61.2368	2.26594
99912198	0.506217	0.550236	389.664	411.469	0.947009	0.703027	0.747265	450.409	423.276	1.0641
99912206	1.39181e-06	3.16052e-06	3152.77	2395.19	1.31629	0.0196294	0.0311254	2941.03	2478.22	1.18675
99912208	0.243543	0.283251	126.537	135.349	0.934892	0.223969	0.278142	122.112	129.196	0.945172
99912211	0.000502872	0.000836037	86.7607	96.4534	0.899509	4.58991e-05	0.000114855	74.4782	96.4046	0.772559
99912212	0.150174	0.180384	125.301	120.119	1.04314	0.350533	0.412347	112.46	123.036	0.914037
99912224	0.785581	0.816406	290.302	247.552	1.17269	0.527277	0.585945	298.265	247.75	1.2039
99912225	9.48658e-05	0.000173101	139.18	97.4981	1.42751	0.00421838	0.00753283	136.096	99.1122	1.37315
99912230	0.583938	0.627827	123.909	70.7436	1.75152	0.283244	0.342685	122.743	67.5242	1.81777
99912231	3.50981e-05	6.74478e-05	32.0405	42.8614	0.747538	0.00136621	0.00268327	33.11	45.554	0.726829
99912235	0.0587602	0.0754239	537.543	431.903	1.24459	0.194689	0.245889	500.094	429.052	1.16558
99912240	0.144199	0.173597	123.717	122.106	1.0132	0.00154532	0.00301292	100.427	120.317	0.834694
99912246	3.92992e-12	1.53917e-11	1001	471.939	2.12104	2.04188e-06	6.26379e-06	1070.37	527.916	2.02753
99912271	5.50417e-09	1.60388e-08	137.227	170.943	0.802765	0.0075956	0.0130439	160.656	172.557	0.931028
99912272	8.40899e-07	1.95771e-06	44.327	47.4082	0.935008	1.48521e-09	6.88552e-09	12.4555	48.0564	0.259185
99912285	0.0239648	0.0325245	163.904	103.083	1.59003	0.0126287	0.0208788	165.945	105.226	1.57703
99912292	0.39596	0.440413	706.942	447.008	1.5815	0.344534	0.406183	618.98	450.155	1.37504
99912302	0.000100259	0.00018232	163.101	159.244	1.02422	0.143593	0.187441	158.145	151.414	1.04446
99912310	0.000154915	0.000274436	7797.01	9072.8	0.859383	0.013625	0.0224012	7347.64	8793.1	0.835615
99912312	3.56115e-08	9.63203e-08	97.3123	95.1062	1.0232	0.000773409	0.00159022	88.0361	92.9189	0.94745
99912321	1.42004e-06	3.21643e-06	136.395	81.6809	1.66985	2.52967e-07	8.73145e-07	146.668	78.8986	1.85894
99912327	4.38574e-11	1.56633e-10	58.397	33.407	1.74805	1.24814e-11	7.94944e-11	65.3205	31.3581	2.08305
99912333	0.0164008	0.0227789	156.416	147.961	1.05714	0.0586758	0.0835772	162.354	143.73	1.12957
99912334	0.783841	0.814915	136.988	130.849	1.04691	0.378457	0.440354	141.563	129.005	1.09734
99912342	2.70405e-07	6.64217e-07	117.695	67.8454	1.73476	0.0181378	0.028949	106.564	75.0669	1.41959
99912343	6.8176e-06	1.43826e-05	119.109	83.4835	1.42673	0.000518425	0.00110062	119.487	82.2027	1.45356
99912356	0.0885771	0.110721	110.577	76.1011	1.45302	0.000828561	0.00168933	119.901	73.9217	1.622
99912358	0.773665	0.806529	89.8688	93.8545	0.957533	0.684041	0.731299	93.1076	94.7503	0.982663
99912366	4.14298e-05	7.90475e-05	544.495	622.086	0.875272	0.0353543	0.0526867	561.134	640.649	0.875884
99912381	1.18056e-06	2.69684e-06	73.8199	42.2925	1.74546	0.00307778	0.00563908	67.5211	43.8604	1.53945
99912382	0.0729754	0.0923412	214.447	221.317	0.968958	0.034187	0.0511753	206.073	223.261	0.923017
99912384	3.69402e-11	1.32637e-10	110.842	53.3419	2.07795	1.47747e-12	1.08578e-11	115.975	54.9826	2.1093
99912392	8.65753e-18	6.04671e-17	287.372	90.6868	3.16884	1.07601e-13	9.40629e-13	268.504	40.1575	6.68628
99912394	0.789536	0.819902	131.537	131.621	0.999356	0.246401	0.302596	140.996	131.139	1.07517
99912405	0.985865	0.989193	119.497	108.165	1.10477	0.145723	0.18978	140.715	114.923	1.22443
99912406	0.814883	0.841301	212.521	225.697	0.941621	0.688732	0.735766	207.083	228.944	0.904514
99912411	0.0375652	0.0495645	124.016	96.185	1.28934	0.571166	0.625663	103.352	96.6515	1.06933
99912414	1.02006e-08	2.89052e-08	506.939	246.203	2.05903	2.56502e-08	1.0135e-07	652.74	265.386	2.45958
99912421	1.04322e-06	2.39743e-06	61.2366	84.0881	0.728244	0.000330049	0.000720131	53.8846	78.4711	0.686681
99912438	1.84821e-05	3.6978e-05	70.914	47.8726	1.48131	1.56297e-07	5.54947e-07	83.4301	48.5718	1.71767
99912439	1.79988e-05	3.6119e-05	63.5762	81.9255	0.776025	4.45111e-07	1.49582e-06	49.7547	84.2092	0.590846
99912469	0.0772795	0.0974188	106.874	72.6855	1.47037	0.0203	0.0319239	113.526	72.9254	1.55674
99912481	9.54188e-07	2.20419e-06	96.5045	59.1828	1.63062	0.00017336	0.000395007	87.826	58.6377	1.49777
99912486	0.316865	0.360226	146.998	121.704	1.20783	0.0836758	0.115437	153.256	117.591	1.3033
99912488	3.5154e-42	2.29358e-40	865.019	563.038	1.53634	1.35127e-23	6.57208e-22	882.702	555.871	1.58796
99912496	0.170577	0.203069	94.4808	77.8037	1.21435	0.300449	0.361061	91.9044	79.5627	1.15512
99912504	0.621278	0.661855	60.2611	52.352	1.15108	0.325438	0.386738	63.9393	50.0712	1.27697
99912508	0.00765307	0.011108	1872.75	1561.76	1.19913	0.0674938	0.0948744	1830.34	1544.1	1.18537
99912516	5.44046e-05	0.000102138	106.989	73.9947	1.4459	0.00426208	0.00759663	103.902	73.548	1.41271
99912519	1.53727e-21	1.58772e-20	268.356	442.339	0.606675	1.30952e-11	8.30085e-11	252.609	446.344	0.565952
99912529	6.68021e-08	1.75867e-07	737.503	443.626	1.66244	1.20499e-07	4.35588e-07	728.654	444.491	1.6393
99912547	0.00449258	0.00668761	112.82	122.877	0.918154	0.0327431	0.0492066	107.572	122.551	0.877771
99912556	8.74215e-13	3.65394e-12	199.842	241.292	0.828216	4.39503e-09	1.90238e-08	171.038	238.374	0.71752
99912566	0.0221855	0.0302324	532.038	268.743	1.97973	2.37578e-07	8.23214e-07	602.853	284.437	2.11946
99912602	0.0474861	0.0617528	320.845	327.178	0.980644	0.746109	0.784529	291.158	337.053	0.863835
99912604	6.5313e-13	2.76444e-12	51.3261	69.8258	0.735059	2.76068e-13	2.26529e-12	14.8464	65.0339	0.228287
99912605	1.04627e-21	1.10326e-20	616.312	331.231	1.86067	6.87578e-11	3.88032e-10	596.211	332.192	1.79478
99912611	1.59029e-15	8.68171e-15	120.42	47.8065	2.5189	8.96681e-11	4.98674e-10	122.695	49.8898	2.45931
99912615	0.758867	0.793887	1072.31	849.578	1.26216	0.104341	0.140398	1063	780.551	1.36186
99912624	0.290808	0.332867	184.454	124.308	1.48385	0.14031	0.183625	185.757	120.91	1.53633
99912631	0.111045	0.137013	44.6222	43.3946	1.02829	0.0750016	0.104169	38.6602	39.2392	0.985243
99912661	0.00456376	0.00678225	1352.17	1389.77	0.97294	0.0180914	0.0288923	1430.74	1416.3	1.0102
99912666	0.00749972	0.0108972	100.715	78.0183	1.29092	0.0145401	0.0237743	106.289	153.4	0.692887
99912701	4.45778e-06	9.57027e-06	55.8809	80.2579	0.696267	5.07227e-05	0.0001254	48.4876	78.7407	0.615788
99912707	0.0177983	0.024643	88.1033	81.637	1.07921	0.608259	0.661958	80.0235	80.2184	0.99757
99912711	0.278184	0.319923	46.4918	36.6323	1.26915	0.798139	0.833017	48.7332	36.1996	1.34624
99912714	9.32753e-14	4.33933e-13	490.985	686.706	0.714986	0.000505875	0.00107569	548.115	697.041	0.786346
99912741	1.93127e-08	5.3758e-08	35214.4	19127.6	1.84102	0.115421	0.153454	78780.4	5970.72	13.1945
99912750	5.77346e-12	2.23826e-11	86.8959	45.8203	1.89645	2.22871e-06	6.82129e-06	82.7956	45.4648	1.82109
99912766	0.56426	0.609119	121.621	65.2489	1.86395	0.919999	0.937523	113.148	65.1363	1.7371
99912771	2.21171e-06	4.92207e-06	283.243	164.429	1.72259	0.231514	0.286447	239.118	174.067	1.37371
99912778	1.29275e-09	4.02105e-09	38.8864	63.8062	0.609446	8.66233e-18	1.44823e-16	8.9985	64.7831	0.138902
99912793	2.59372e-05	5.07178e-05	86.754	44.4241	1.95286	0.000613784	0.00128875	89.8992	46.5401	1.93165
99912827	0.760575	0.795253	91.8491	89.5491	1.02568	0.950862	0.961284	93.9989	88.5574	1.06145
99912829	2.49555e-08	6.82577e-08	738.745	905.631	0.815724	3.26463e-05	8.36482e-05	765.58	945.095	0.810056
99912840	1.00399e-20	9.49001e-20	83.7484	22.2709	3.76044	2.14596e-12	1.54313e-11	70.7498	21.5883	3.27723
99912843	1.00608e-19	8.54492e-19	23.0309	48.3361	0.476475	1.43114e-11	8.98663e-11	23.1283	47.7173	0.484695
99912851	4.15911e-27	7.46686e-26	359.371	524.386	0.685317	4.25497e-13	3.38751e-12	364.439	511.803	0.712068
99912867	7.14255e-12	2.74516e-11	174.194	55.2102	3.1551	5.94947e-10	2.92552e-09	174.172	56.4412	3.0859
99912874	6.09097e-16	3.53435e-15	251.833	106.537	2.36381	3.22902e-13	2.64147e-12	281.563	100.96	2.78885
99912881	0.962162	0.969129	242.378	175.557	1.38062	0.673049	0.721316	235.595	145.374	1.62061
99912891	0.1731	0.205797	201.529	164.142	1.22777	0.305903	0.366947	190.977	161.771	1.18053
99912903	0.000257883	0.000446786	140.973	86.8653	1.62289	0.282701	0.342184	124.102	85.976	1.44345
99912905	6.76437e-06	1.43041e-05	505.095	298.463	1.69232	4.23906e-05	0.000106474	562.358	287.343	1.9571
99912906	1.68978e-08	4.72326e-08	137.103	177.391	0.772883	6.66657e-15	7.30864e-14	35.692	170.027	0.20992
99912911	9.8144e-13	4.07031e-12	719.08	508.99	1.41276	8.73803e-06	2.4399e-05	524.414	704.083	0.744818
99912919	4.98996e-14	2.40074e-13	198.163	55.9328	3.54287	3.14344e-08	1.23295e-07	181.509	54.6451	3.32159
99912934	0.0914831	0.114034	54.8055	43.7584	1.25246	0.0152008	0.0246886	62.7513	45.9907	1.36443
99912942	0.0048301	0.00715818	66.7093	50.6808	1.31626	0.0741534	0.103152	66.1971	52.3709	1.26401
99912949	1.03667e-26	1.72242e-25	195.52	312.429	0.625808	2.04089e-10	1.08321e-09	212.842	305.407	0.696912
99912951	0.159582	0.190828	65.5968	66.1005	0.992381	0.440206	0.504305	67.9139	66.9426	1.01451
99912957	3.54317e-15	1.87312e-14	123.085	31.783	3.87267	1.82312e-23	8.55586e-22	138.851	10.4892	13.2375
99912964	0.034942	0.0463411	60.922	43.5472	1.39899	0.000219782	0.000493218	74.672	45.139	1.65427
99912986	2.78873e-06	6.13474e-06	310.516	360.913	0.860362	0.0564911	0.080896	318.441	354.432	0.898454
99912987	1.29806e-05	2.64658e-05	594.547	629.632	0.944278	0.011932	0.019767	558.281	654.692	0.852738
99913010	0.0606207	0.0776259	259.628	196.085	1.32406	0.538355	0.596315	233.99	193.016	1.21228
99913021	0.00311153	0.00470245	37.7214	40.0734	0.941308	0.32288	0.384039	42.785	41.3382	1.035
99913029	0.730608	0.768044	97.1288	77.7605	1.24908	0.561854	0.616726	84.2941	78.6456	1.07182
99913033	4.92829e-21	4.81138e-20	751.242	1078.93	0.696283	2.68914e-10	1.38336e-09	780.904	1070.5	0.729475
99913043	0.204802	0.240599	83.1652	88.1429	0.943528	0.20074	0.25234	89.78	80.1018	1.12082
99913048	4.77402e-06	1.02328e-05	37.9952	52.4327	0.724647	0.0206453	0.0323908	39.7121	49.8776	0.796192
99913051	0.358846	0.402986	60.5106	40.9942	1.47608	0.492992	0.552473	62.497	41.6369	1.501
99913056	0.180984	0.214313	147.712	82.9999	1.77966	0.0189809	0.0301867	153.915	86.62	1.7769
99913065	0.000552493	0.000913988	156.448	169.724	0.921776	0.0555217	0.0795504	150.787	166.28	0.906822
99913087	9.2424e-09	2.63026e-08	63.4994	37.2939	1.70267	1.09831e-08	4.54093e-08	65.2411	34.3646	1.8985
99913127	1.35895e-09	4.21228e-09	50.3939	72.5241	0.694857	0.000662824	0.00138516	52.5301	72.5094	0.724459
99913138	0.50233	0.54644	39.502	38.1308	1.03596	0.305055	0.366093	37.0097	39.1464	0.945418
99913188	2.20454e-09	6.63825e-09	57.2529	68.4156	0.836841	5.62586e-08	2.1196e-07	49.4267	70.1555	0.704531
99913200	1.48287e-17	9.99162e-17	218.532	319.362	0.684276	8.05367e-08	2.97563e-07	230.509	315.089	0.731569
99913207	0.000344156	0.00058489	117.506	79.3358	1.48113	0.000867225	0.00176145	119.707	79.5596	1.50462
99913224	1.74871e-10	5.9063e-10	42.4581	69.9998	0.606546	3.5388e-05	9.01552e-05	43.9236	68.6284	0.64002
99913231	0.000490918	0.000817686	1614.85	1104.21	1.46245	0.00842728	0.0143494	1544.71	1092.33	1.41414
99913236	0.780776	0.81236	112.602	80.4501	1.39965	0.287422	0.347426	78.8208	78.8734	0.999333
99913246	1.42349e-06	3.22152e-06	66.8577	39.1269	1.70874	0.00963709	0.0162338	52.9951	36.3159	1.45928
99913253	0.0071468	0.0103957	417.171	327.618	1.27335	0.00426126	0.00759663	445.335	322.63	1.38033
99913257	0.256383	0.297023	119.624	107.049	1.11746	0.290361	0.350662	133.164	109.617	1.21481
99913264	0.0427898	0.0561092	70.2997	47.4143	1.48267	0.00266175	0.00495489	78.0102	47.1248	1.6554
99913274	0.833047	0.857407	300.679	266.902	1.12656	0.0105542	0.0176674	349.246	275.075	1.26964
99913277	0.00222806	0.00342927	220.184	173.027	1.27254	0.000740242	0.00152907	232.966	173.859	1.33997
99913287	0.0398284	0.0523286	136.719	118.373	1.15499	2.44177e-05	6.42887e-05	130.06	112.24	1.15876
99913289	1.01416e-15	5.6755e-15	198.871	117.06	1.69888	1.39962e-10	7.55348e-10	189.645	112.821	1.68093
99913309	1.01413e-37	4.59795e-36	184.285	53.9619	3.4151	1.52392e-28	2.08909e-26	191.538	15.7308	12.176
99913322	3.85191e-05	7.38098e-05	104.931	66.1513	1.58622	0.0401459	0.0592989	95.8844	63.8944	1.50067
99913327	0.068219	0.0866504	87.5569	57.1224	1.5328	3.85318e-05	9.72383e-05	99.9818	55.0628	1.81578
99913335	0.259689	0.300592	66.5526	48.161	1.38188	0.64787	0.697276	58.7234	49.0262	1.1978
99913342	3.19355e-06	6.97366e-06	78.7741	39.0379	2.01789	1.33486e-07	4.79297e-07	90.9968	40.6507	2.23851
99913362	0.676205	0.715714	185.434	150.113	1.23529	0.982686	0.986743	181.758	150.774	1.20549
99913371	0.0323667	0.0431179	54.9823	48.843	1.1257	0.634809	0.685553	56.1994	49.8379	1.12764
99913410	0.0106989	0.0152313	67.6369	37.4093	1.80802	2.55919e-06	7.75292e-06	75.2563	35.3915	2.12639
99913414	9.9641e-12	3.78607e-11	195.874	66.2652	2.95591	3.04129e-11	1.79988e-10	218.23	31.6935	6.88563
99913416	1.65301e-13	7.43158e-13	71.9184	104.377	0.689027	1.24351e-06	3.92726e-06	68.9135	105.291	0.654507
99913472	7.95901e-19	6.1777e-18	314.62	527.676	0.596237	2.92931e-10	1.4954e-09	323.985	511.205	0.633767
99913480	1.63626e-07	4.11372e-07	188.65	126.125	1.49574	0.00559189	0.00978245	168.101	122.057	1.37723
99913503	6.98535e-06	1.47017e-05	207.192	102.462	2.02213	0.000367447	0.000795887	197.239	104.685	1.88412
99913505	1.23722e-05	2.52639e-05	64.8066	75.6819	0.856302	0.0110756	0.0184479	66.8407	77.3181	0.864489
99913536	8.45172e-09	2.42319e-08	18.1374	26.916	0.673852	7.91816e-12	5.2042e-11	4.94657	26.3767	0.187536
99913553	0.00129004	0.0020371	68.4157	39.413	1.73587	2.35491e-07	8.19166e-07	75.5855	40.0244	1.88849
99913561	0.00190131	0.00294329	83.628	94.0944	0.888768	0.0101702	0.0170673	78.0348	99.7318	0.782447
99913562	1.15134e-09	3.60214e-09	10353.4	5864.84	1.76534	5.04615e-07	1.68731e-06	22371.1	1438.77	15.5487
99913566	0.346	0.390174	157.519	147.473	1.06812	0.97674	0.98151	157.764	146.998	1.07324
99913584	0.00240955	0.00368949	88.1081	67.5927	1.30352	0.183637	0.233142	86.2786	65.9625	1.308
99913595	1.41012e-17	9.54958e-17	404.012	217.955	1.85365	1.53834e-07	5.47214e-07	393.393	214.153	1.83697
99913603	0.448962	0.49301	70.5864	68.1323	1.03602	0.652232	0.701254	72.2432	67.6508	1.06788
99913616	0.00225261	0.00345908	323.079	361.233	0.894377	0.195883	0.24728	325.323	355.742	0.91449
99913618	0.064594	0.0824375	66.4261	62.5439	1.06207	0.233858	0.28908	61.7841	59.5472	1.03756
99913623	0.000949836	0.00152969	38.6181	39.4292	0.979429	0.0200811	0.0316819	36.9833	39.5483	0.935141
99913634	1.40975e-06	3.19583e-06	358.508	200.644	1.78679	4.18173e-09	1.82184e-08	381.791	203.499	1.87614
99913641	0.274181	0.315999	111.781	81.5272	1.37109	5.12991e-07	1.71104e-06	150.561	72.0134	2.09073
99913642	0.757586	0.792857	1194.25	1481.84	0.805926	0.975864	0.980998	1238.95	1462.82	0.846958
99913650	0.998842	0.999215	99.5021	73.0002	1.36304	0.0162932	0.0262715	105.251	72.4459	1.45283
99913662	8.06921e-06	1.68634e-05	138.675	126.608	1.09531	0.137452	0.180325	128.283	123.582	1.03804
99913667	6.45005e-05	0.000119819	54.7933	57.6428	0.950566	0.0761196	0.105612	56.6773	60.2344	0.940946
99913673	0.0189591	0.0260883	105.652	83.3395	1.26774	0.0637904	0.0901899	113.437	85.0768	1.33335
99913674	1.88209e-11	6.9731e-11	6153.71	3220.87	1.91057	2.01431e-10	1.07123e-09	7049.91	2460.66	2.86505
99913680	4.58405e-22	5.02555e-21	45.5928	83.4901	0.546087	4.65344e-18	8.03094e-17	35.1144	86.1472	0.407609
99913682	1.67636e-08	4.69066e-08	124.56	96.4208	1.29184	0.00518772	0.00909977	119.976	86.6765	1.38418
99913697	6.59077e-09	1.90598e-08	1261.23	1621.25	0.777938	0.000912607	0.00184801	1331.1	1603.52	0.830109
99913707	0.0808897	0.101539	7120.78	6671.71	1.06731	0.103334	0.139394	6847.14	6607.24	1.03631
99913715	1.8317e-08	5.10929e-08	769.666	360.978	2.13217	5.48391e-08	2.07196e-07	768.896	331.629	2.31854
99913718	0.00228001	0.00349916	593.928	225.932	2.6288	0.000435629	0.000935239	865.974	258.007	3.35639
99913724	7.24265e-19	5.64843e-18	135.789	72.5022	1.8729	1.41498e-08	5.7524e-08	125.208	70.9391	1.76501
99913727	4.15827e-19	3.33035e-18	290.217	131.934	2.19971	8.21703e-14	7.35136e-13	279.4	135.424	2.06315
99913730	0.000749944	0.00121951	330.559	199.406	1.65772	0.00624706	0.0108512	289.676	202.5	1.4305
99913732	8.88871e-19	6.87205e-18	128.636	56.4033	2.28065	7.23806e-12	4.81637e-11	114.678	56.543	2.02816
99913733	0.263328	0.304408	94.5731	68.1378	1.38797	0.0664004	0.0936327	93.3061	64.9317	1.43699
99913746	0.00509393	0.00752833	11908.2	10402.8	1.14471	0.0253172	0.0391692	11835.1	10230.4	1.15685
99913761	0.701458	0.741074	63.5695	78.3046	0.811823	0.775376	0.811475	64.5824	79.0036	0.817461
99913762	1.34935e-18	1.01677e-17	35.4904	66.9547	0.530065	2.3038e-11	1.39427e-10	36.7246	67.0463	0.54775
99913763	0.870554	0.889169	120.999	102.5	1.18047	0.99042	0.992185	109.312	103.103	1.06023
99913776	0.000815192	0.0013216	61.6308	36.7192	1.67843	0.206412	0.258136	54.7666	39.0284	1.40325
99913777	0.000486573	0.00081146	70.6717	49.3024	1.43343	0.0163124	0.0262865	70.181	50.9945	1.37625
99913779	0.0105388	0.0150193	477.184	400.17	1.19245	0.00645058	0.0111757	508.956	405.949	1.25374
99913792	0.844771	0.866141	1683.94	1633.62	1.0308	0.474388	0.537024	1684.54	1628.29	1.03454
99913808	0.00141335	0.00222133	138.952	99.7453	1.39307	0.0151514	0.0246249	133.994	98.0343	1.36681
99913816	0.332899	0.377004	272.037	269.223	1.01046	0.117878	0.156178	246.076	264.408	0.930668
99913817	2.01433e-19	1.66306e-18	934.871	703.484	1.32891	4.77705e-09	2.06106e-08	905.289	692.577	1.30713
99913825	2.69712e-55	7.21479e-53	337.727	729.37	0.46304	1.08907e-23	5.39494e-22	379.606	711.715	0.533368
99913839	7.20046e-05	0.000132836	144.126	152.488	0.945162	0.107923	0.144869	134.795	145.594	0.925833
99913845	0.000102692	0.000186618	135.884	144.026	0.943464	0.00411871	0.00736467	116.208	143.253	0.811207
99913850	4.84029e-10	1.56753e-09	130.498	195.923	0.666067	0.00462183	0.00819854	152.061	187.912	0.809213
99913858	0.00132312	0.00208565	100.302	49.4884	2.02679	0.921528	0.938009	98.466	47.385	2.078
99913859	0.835559	0.859295	115.324	138.316	0.833775	0.371488	0.434323	124.419	290.272	0.428627
99913860	5.06243e-27	8.96821e-26	89.6004	21.4804	4.17126	1.61472e-18	3.02054e-17	79.1208	21.1898	3.73391
99913861	0.0497679	0.0645318	46.4676	42.7958	1.0858	0.0376895	0.0558867	38.9179	40.2154	0.967737
99913867	1.06974e-12	4.4228e-12	68.454	28.4452	2.40652	9.7504e-10	4.62452e-09	72.297	29.4718	2.45309
99913880	0.88318	0.899317	384.303	308.115	1.24727	0.29568	0.356602	299.105	315.152	0.949084
99913881	0.00668584	0.00975702	66.2487	47.2555	1.40193	0.0419583	0.0618394	63.2223	50.7098	1.24675
99913905	2.71034e-11	9.86416e-11	401.259	154.863	2.59106	7.37932e-08	2.74162e-07	365.596	145.858	2.50651
99913918	0.349355	0.393153	475.431	347.548	1.36796	0.246488	0.302596	552.467	345.857	1.59739
99913923	0.00117464	0.00186369	87.5788	85.9941	1.01843	0.0322243	0.0485907	87.3748	83.805	1.0426
99913926	0.0186605	0.0257038	56.4092	32.8992	1.7146	0.00047072	0.00100734	57.1708	32.5621	1.75575
99913939	4.41057e-06	9.48414e-06	968.037	671.323	1.44198	2.2173e-05	5.8842e-05	1003.06	653.162	1.5357
99913949	0.0332153	0.0442044	99.0443	95.5968	1.03606	0.513583	0.572669	111.085	96.5152	1.15095
99913957	0.00683839	0.00996877	122.311	81.982	1.49192	0.00118287	0.00234731	117.614	80.2647	1.46532
99913983	4.66445e-07	1.11505e-06	90.0008	44.0938	2.04112	8.04875e-09	3.38528e-08	95.8643	44.5755	2.1506
99913993	5.53645e-08	1.47217e-07	2788.65	1236.23	2.25578	9.19908e-09	3.83295e-08	3005.79	1217.3	2.46923
99914012	0.00106353	0.00170072	185.79	147.128	1.26278	0.00409566	0.00733326	191.441	148.695	1.28748
99914015	0.0156105	0.0217376	628.994	529.064	1.18888	0.0674612	0.0948744	643.97	533.092	1.20799
99914024	0.0189932	0.0261084	132.779	83.0905	1.59801	0.047708	0.0694713	120.208	82.5862	1.45555
99914030	5.71664e-11	2.01211e-10	16.1315	30.329	0.531884	1.00638e-15	1.24632e-14	3.59959	31.2071	0.115345
99914036	0.593155	0.636458	95.7343	77.4281	1.23643	0.00768848	0.0131753	104.811	75.0066	1.39736
99914042	0.0180279	0.0248966	207.13	145.494	1.42364	0.0319881	0.0482618	205.656	142.204	1.44621
99914051	0.0190687	0.0261987	175.41	109.8	1.59753	8.65351e-05	0.000206128	185.031	108.643	1.7031
99914060	0.00206082	0.00317918	73.6805	41.457	1.77728	0.0050664	0.00891205	66.7355	40.0535	1.66616
99914077	0.000259941	0.000449769	81.2942	46.7425	1.73919	0.271192	0.329146	65.8537	47.6369	1.38241
99914117	0.000176106	0.000309517	81.7661	145.695	0.561214	0.000113192	0.00026514	70.2012	139.487	0.503283
99914122	2.80349e-23	3.57111e-22	1326.75	826.833	1.60462	4.11858e-14	3.89301e-13	1295.79	817.101	1.58583
99914149	0.722321	0.761012	106.797	120.199	0.888504	0.464175	0.5268	118.492	121.984	0.971375
99914152	1.31722e-08	3.70901e-08	110.53	171.621	0.644035	1.02469e-08	4.24966e-08	92.0105	173.404	0.530614
99914168	5.62096e-05	0.000105295	70.1936	89.1101	0.787718	0.0138377	0.0227294	69.7896	87.1781	0.800541
99914174	6.50994e-33	2.07311e-31	154.979	60.5969	2.55754	2.51194e-21	7.90523e-20	155.942	61.8355	2.52188
99914177	0.00406211	0.00606708	83.8278	67.1169	1.24898	0.816302	0.848003	94.1244	66.4449	1.41658
99914190	3.92669e-40	2.18831e-38	128.267	290.868	0.440979	2.59906e-19	5.47439e-18	128.651	284.525	0.452161
99914192	2.12194e-09	6.40653e-09	314.935	155.341	2.02738	4.0298e-10	2.00366e-09	301.427	151.68	1.98725
99914195	3.74627e-09	1.10488e-08	93.3706	35.9145	2.5998	2.70872e-13	2.22949e-12	94.6851	10.0254	9.44451
99914199	2.23368e-13	9.94193e-13	145.902	80.4733	1.81305	1.20866e-09	5.66229e-09	142.744	77.9568	1.83107
99914204	0.00106903	0.00170725	629.825	544.015	1.15774	0.00236977	0.00445476	651.202	536.522	1.21375
99914206	0.000360524	0.000611154	167.898	103.972	1.61483	2.69685e-09	1.19637e-08	182.274	96.7096	1.88476
99914211	0.00105497	0.00168884	234.124	244.947	0.955816	0.00573493	0.0100071	204.002	245.775	0.830039
99914224	3.37518e-08	9.14752e-08	135.37	162.701	0.832017	0.231913	0.286809	151.238	162.871	0.928576
99914231	0.0322368	0.0429663	93.0495	67.1171	1.38637	0.735813	0.77645	86.9953	63.1671	1.37722
99914235	0.169095	0.201482	112.022	80.6453	1.38907	0.0750633	0.104201	117.823	81.898	1.43866
99914240	1.57095e-18	1.18042e-17	271.419	109.893	2.46985	1.93576e-06	5.96563e-06	221.345	111.257	1.9895
99914251	2.53921e-12	1.01835e-11	143.008	83.822	1.70609	5.80614e-06	1.66646e-05	134.418	83.3758	1.6122
99914253	0.567699	0.612337	545.657	526.917	1.03557	0.782354	0.817818	550.316	520.518	1.05725
99914255	1.88906e-17	1.24464e-16	37.4328	69.2794	0.540317	4.71209e-13	3.69644e-12	33.8302	68.1878	0.496133
99914283	4.28268e-07	1.03202e-06	21311.3	12365.3	1.72348	6.36701e-07	2.08978e-06	25856.6	9430.01	2.74195
99914284	0.138295	0.167091	616.811	490.761	1.25685	0.0489909	0.0710301	509.31	387.607	1.31398
99914285	3.67368e-05	7.04957e-05	185.826	101.364	1.83326	0.000325576	0.000711532	171.643	100.894	1.70122
99914292	0.000724486	0.00118073	142.332	151.954	0.936672	0.00880438	0.0149251	137.219	154.131	0.890274
99914296	0.15223	0.182689	65.3217	33.4859	1.95072	0.00906889	0.0153249	60.8927	32.7092	1.86164
99914315	0.000341768	0.000581201	1003.37	1132.36	0.886089	0.0957682	0.130438	1018.21	1107.34	0.919515
99914316	0.0713173	0.0902857	73.1747	55.9439	1.308	0.758872	0.796072	64.3834	56.3377	1.14281
99914321	1.24684e-07	3.17951e-07	69.2345	36.4685	1.89848	3.488e-06	1.04134e-05	65.8202	35.8644	1.83525
99914322	9.28972e-05	0.000169625	71.4176	48.3199	1.47802	0.00785194	0.0134382	67.8983	53.2166	1.27589
99914324	1.75211e-20	1.62176e-19	448.262	211.569	2.11876	1.42522e-08	5.78523e-08	378.873	210.893	1.79652
99914326	0.701297	0.741074	853.539	491.525	1.73651	0.241696	0.297626	1087.86	1025.51	1.06079
99914328	9.90859e-48	1.26217e-45	117.281	21.4143	5.47675	5.54957e-43	1.48451e-39	145.155	11.291	12.8558
99914332	6.19662e-23	7.43317e-22	198.001	56.3505	3.51375	1.43923e-14	1.48075e-13	180.231	55.4555	3.25001
99914335	3.7987e-16	2.2682e-15	159.437	77.8636	2.04764	7.16059e-07	2.33308e-06	142.634	76.5837	1.86246
99914341	0.000475303	0.000793159	1211.53	823.93	1.47042	0.00268898	0.00499516	1222.96	838.607	1.45832
99914344	0.332598	0.376965	1008.77	856.488	1.1778	0.259448	0.316761	1156.24	786.614	1.4699
99914379	3.14107e-06	6.87402e-06	73.3158	88.1255	0.831947	0.0158905	0.0256995	86.2387	90.388	0.954094
99914397	2.23625e-05	4.42781e-05	75.5533	45.5433	1.65894	2.7819e-05	7.24594e-05	73.1555	42.5761	1.71823
99914398	4.22545e-06	9.1154e-06	3780.67	3234.63	1.16881	0.00311387	0.0056974	3855.53	3227.31	1.19466
99914405	0.00587139	0.008606	345.434	186.491	1.85228	0.440783	0.504533	306.574	184.191	1.66443
99914417	1.26243e-24	1.80588e-23	852.389	1207.8	0.705737	1.27178e-13	1.10455e-12	887.765	1214.31	0.731086
99914419	0.895133	0.910449	40.7523	31.422	1.29694	0.307536	0.36847	40.8498	31.7032	1.28851
99914442	7.12237e-06	1.49665e-05	126.413	162.855	0.776229	1.83191e-05	4.90035e-05	114.097	163.162	0.699287
99914445	8.36981e-09	2.40486e-08	151.423	88.8342	1.70455	0.102944	0.138938	124.153	89.9625	1.38006
99914448	8.25022e-15	4.23596e-14	119.734	53.8246	2.22452	3.70342e-10	1.85518e-09	120.887	53.4491	2.26173
99914480	9.94881e-27	1.66332e-25	47.1133	11.8366	3.98032	1.94247e-23	8.9588e-22	55.932	4.35047	12.8565
99914486	4.88713e-27	8.71539e-26	5857.54	4186.15	1.39927	2.98389e-14	2.87119e-13	5906.34	4202.05	1.40558
99914492	8.29743e-10	2.6236e-09	1093.4	460.358	2.37511	1.80702e-08	7.25794e-08	1193.13	585.438	2.03802
99914501	3.11844e-05	6.04042e-05	98.6435	66.6947	1.47903	6.71366e-07	2.19013e-06	109.816	64.7658	1.69558
99914519	8.03974e-10	2.54814e-09	219.072	99.7219	2.19683	1.31303e-05	3.60242e-05	173.791	98.2478	1.7689
99914523	0.0821161	0.102934	232.88	162.45	1.43355	0.309714	0.37019	205.403	162.345	1.26522
99914528	0.000284987	0.000490566	107.096	74.2795	1.44179	0.00649573	0.0112467	102.108	74.2147	1.37584
99914531	2.85683e-05	5.54975e-05	356.677	543.18	0.656647	0.00148783	0.00291571	324.681	542.108	0.598922
99914546	1.61736e-18	1.20514e-17	110.79	27.1949	4.07393	5.79576e-16	7.45368e-15	110.395	12.5627	8.78749
99914560	1.71524e-11	6.37258e-11	72.9328	43.7335	1.66766	3.74571e-06	1.11579e-05	71.4364	41.3823	1.72625
99914583	0.273709	0.315592	81.001	76.5748	1.0578	0.549136	0.605453	91.2224	79.7659	1.14363
99914594	1.34515e-15	7.41936e-15	144.446	58.4155	2.47273	9.4996e-09	3.95201e-08	129.281	60.4717	2.13787
99914596	1.23462e-07	3.15135e-07	36071.5	16810.9	2.14573	0.000215019	0.000483341	58688.7	4204.3	13.9592
99914600	1.24793e-11	4.71501e-11	837.238	498.195	1.68054	9.02196e-06	2.51393e-05	726.068	489.223	1.48413
99914606	0.00340617	0.00513035	105.21	69.4119	1.51573	0.0184549	0.0293851	105.801	67.5437	1.5664
99914617	0.91363	0.926445	40.4463	31.8005	1.27188	0.945234	0.957403	36.9345	29.8253	1.23836
99914630	1.41894e-20	1.32253e-19	286.852	70.3279	4.07878	9.78073e-15	1.03006e-13	271.3	67.2439	4.03456
99914633	2.41179e-20	2.21703e-19	2706.16	1915.47	1.41279	2.01533e-08	8.04626e-08	2680.06	2747.27	0.975536
99914638	6.92025e-05	0.000127843	65.7186	35.3066	1.86137	0.000144094	0.000332572	65.3278	34.8978	1.87197
99914644	7.68125e-23	9.13216e-22	105.44	163.089	0.646515	3.03286e-08	1.19132e-07	112.616	158.925	0.708613
99914645	7.90445e-06	1.65449e-05	7279.33	8247.96	0.882562	0.00465325	0.0082488	7536.87	8009.11	0.941037
99914647	0.0112386	0.0159487	117.042	92.8162	1.26101	0.00979542	0.0164797	115.847	92.8517	1.24766
99914675	1.62743e-30	4.268e-29	1133.06	367.367	3.08429	2.76234e-10	1.41286e-09	950.687	358.977	2.64832
99914682	5.31898e-05	0.000100058	70.2862	67.5282	1.04084	0.0107883	0.0180254	73.1845	70.8897	1.03237
99914708	0.0139921	0.0195962	65.1377	91.1921	0.714291	1.51232e-06	4.73706e-06	55.3001	208.095	0.265745
99914712	0.000128423	0.000229633	136.182	72.589	1.87607	0.00011927	0.000277847	135.811	72.2594	1.8795
99914713	0.329846	0.374348	238.465	210.218	1.13437	0.00865155	0.0146846	255.725	206.781	1.23669
99914720	1.60104e-39	8.39763e-38	365.066	84.3758	4.32666	1.05634e-21	3.53214e-20	382.792	84.7297	4.5178
99914728	0.00111939	0.00178237	63.7207	33.959	1.8764	0.0612453	0.0869131	62.6721	35.1442	1.78328
99914731	0.460964	0.504533	47.1518	33.201	1.42019	0.708205	0.751693	42.8387	33.4775	1.27963
99914733	2.30728e-19	1.88746e-18	2436.52	1268.06	1.92145	1.31172e-13	1.13555e-12	2423.22	1268.4	1.91046
99914735	2.07433e-21	2.11769e-20	1288.23	1683.52	0.765198	1.10025e-11	7.07492e-11	1293.06	1680.19	0.769593
99914743	0.873899	0.891224	204.551	172.675	1.1846	0.255411	0.312689	215.365	176.121	1.22282
99914745	8.92768e-15	4.54887e-14	75.1409	31.8621	2.35832	3.19686e-22	1.17145e-20	80.4769	10.1992	7.8905
99914763	5.63873e-14	2.6935e-13	69.7538	26.8521	2.5977	1.7422e-09	7.95286e-09	69.8973	28.0411	2.49267
99914766	0.00273958	0.00417095	228.201	283.343	0.80539	0.691085	0.737985	262.051	267.698	0.978904
99914768	1.36863e-17	9.2921e-17	39.3651	67.8281	0.580365	5.37669e-18	9.10293e-17	10.7359	71.1503	0.150891
99914782	0.000121775	0.000219063	190.079	144.579	1.31471	0.000275971	0.000611111	215.748	148.119	1.45658
99914790	0.000804562	0.00130674	116158	129245	0.898742	0.0031691	0.00578263	220354	430687	0.511634
99914791	8.73913e-18	6.0878e-17	17.8843	45.0317	0.397149	8.64435e-14	7.70788e-13	4.28632	44.7685	0.0957439
99914798	1.48149e-23	1.95221e-22	19.8663	62.3011	0.318876	1.53825e-18	2.94352e-17	3.2016	65.4903	0.0488866
99914800	4.81469e-13	2.06069e-12	51.0794	20.6035	2.47916	9.86687e-17	1.3965e-15	57.9593	19.6705	2.94651
99914801	1.50863e-05	3.05033e-05	407.755	466.645	0.8738	0.0138927	0.0227993	413.377	468.429	0.882476
99914805	6.9198e-16	3.9468e-15	135.839	45.4568	2.98832	2.77215e-16	3.72639e-15	146.808	15.997	9.1772
99914812	2.73187e-23	3.49653e-22	114.836	37.272	3.08101	1.20868e-07	4.36334e-07	92.6992	39.1443	2.36814
99914815	2.32472e-26	3.65802e-25	80.1089	164.075	0.488245	3.53025e-11	2.05739e-10	85.9324	162.416	0.529088
99914818	0.555163	0.600025	96.9914	64.1839	1.51115	0.435406	0.499233	90.4495	63.3304	1.42822
99914820	2.4102e-52	4.95945e-50	354.624	79.0227	4.48762	1.1628e-19	2.63602e-18	336.001	30.5211	11.0088
99914821	1.91189e-10	6.42502e-10	66.2205	78.2243	0.846547	3.71756e-07	1.25879e-06	58.1579	77.9401	0.746188
99914837	0.660294	0.700074	1259.06	1282.38	0.981808	0.600817	0.654925	1180.99	1262.34	0.935557
99914847	0.462664	0.50598	136.121	225.933	0.602486	0.0175432	0.0280703	144.202	153.439	0.939803
99914852	0.000235314	0.000409809	1640.27	880.584	1.86271	0.000663321	0.00138516	1492.15	892.507	1.67187
99914853	4.63844e-10	1.5058e-09	48.175	69.877	0.689425	0.00088994	0.00180605	48.6323	66.9684	0.726197
99914866	0.231944	0.270702	65.6087	49.3773	1.32872	0.00203992	0.00389771	74.9357	51.6772	1.45007
99914876	9.91378e-38	4.5723e-36	113.919	291.462	0.390853	2.57486e-22	9.70106e-21	104.933	275.718	0.380581
99914885	0.871823	0.889518	51.3295	41.0549	1.25026	0.628166	0.679477	42.9196	39.5503	1.08519
99914893	0.122258	0.149266	62.6861	41.4023	1.51407	0.0330922	0.0497033	64.4916	39.5394	1.63107
99914903	8.32622e-22	8.88488e-21	151.742	56.6178	2.68012	5.78222e-16	7.45368e-15	158.869	57.6901	2.75383
99914905	0.126825	0.154348	90.6579	79.0906	1.14625	0.00114966	0.0022882	94.1256	68.5714	1.37267
99914922	0.837756	0.860268	105.089	104.427	1.00633	0.739027	0.778488	109.083	102.785	1.06127
99914943	7.41952e-07	1.74098e-06	570.484	661.49	0.862423	0.297318	0.357933	720.345	719.165	1.00164
99914957	0.000928561	0.00149723	52.981	54.4068	0.973793	8.23881e-09	3.45978e-08	16.6387	57.172	0.291028
99914965	0.0402412	0.0528449	175.126	146.598	1.1946	0.899333	0.921024	182.41	145.78	1.25127
99915038	0.610265	0.65142	129.95	116.259	1.11776	0.451315	0.514168	125.739	112.632	1.11637
99915053	6.82637e-06	1.43897e-05	214.828	166.645	1.28913	0.00207014	0.00394698	219.478	164.977	1.33036
99915070	2.05558e-09	6.22024e-09	5064.86	4251.73	1.19125	0.00196634	0.00377329	4941.73	4320.32	1.14383
99915076	0.00456124	0.00678225	241.56	101.104	2.38922	0.00935614	0.0158003	195.056	94.1718	2.07128
99915125	5.85888e-14	2.7887e-13	795.212	555.773	1.43082	3.97562e-06	1.18164e-05	763.475	553.215	1.38007
99915129	2.70083e-23	3.48777e-22	668.794	1021.93	0.654442	1.99406e-09	8.97999e-09	715.068	1033.96	0.691581
99915142	1.01575e-13	4.69825e-13	116.584	50.0414	2.32974	3.76742e-16	5.01386e-15	126.998	50.746	2.50262
99915174	1.60702e-10	5.44149e-10	69.1917	86.2013	0.802676	7.91207e-12	5.2042e-11	21.7296	82.0533	0.264823
99915177	0.056562	0.0726372	121.96	105.524	1.15576	0.0518751	0.0746856	120.369	104.823	1.1483
99915189	1.88109e-14	9.3879e-14	111.642	184.851	0.603955	6.04227e-07	1.99418e-06	100.642	186.594	0.539365
99915198	6.01357e-16	3.49702e-15	41.3676	23.0861	1.79189	8.56016e-23	3.31861e-21	47.1248	5.21748	9.0321
99915200	2.20548e-08	6.08365e-08	114.991	73.2092	1.57072	0.0011943	0.00236824	101.427	70.4309	1.4401
99915202	0.0247972	0.0335012	241.779	65.6779	3.68128	7.19752e-10	3.50699e-09	253.695	16.8698	15.0384
99915220	0.000211595	0.000369946	432.079	507.706	0.851041	0.00341316	0.00618997	441.372	518.5	0.851248
99915237	4.00853e-06	8.68927e-06	19699.7	21528.1	0.915067	0.0229961	0.035806	19915.3	21296.6	0.935142
99915278	1.23184e-18	9.3613e-18	56.4498	108.538	0.52009	1.93561e-16	2.69675e-15	42.7545	106.978	0.399658
99915289	3.44431e-42	2.29358e-40	49.2029	145.056	0.3392	2.1985e-26	1.89709e-24	46.7856	145.123	0.322386
99915319	0.000408032	0.000686901	150.664	94.3065	1.5976	0.0279145	0.0427181	135.532	94.32	1.43693
99915320	0.991611	0.993096	558.729	631.424	0.88487	0.603136	0.657185	572.536	675.017	0.84818
99915323	1.19193e-22	1.38027e-21	330.348	660.012	0.500519	7.46138e-16	9.45933e-15	279.634	654.777	0.427068
99915328	0.0243393	0.0329492	568.032	643.927	0.882137	0.454567	0.517213	597.8	621.667	0.961608
99915333	0.000218642	0.000381768	1751.38	1487.13	1.17769	1.33082e-05	3.64747e-05	1874.02	1459.72	1.28382
99915360	4.9785e-05	9.39837e-05	695.104	845.301	0.822315	0.000620183	0.00130117	724.188	838.988	0.863169
99915365	0.000137915	0.000245784	86.4371	127.509	0.67789	0.00240989	0.00451748	78.7401	121.624	0.647404
99915374	2.0883e-10	7.00024e-10	91.5329	142.132	0.643999	0.000980889	0.00197136	98.7451	143.939	0.68602
99915375	1.03315e-06	2.37633e-06	69.7044	104.577	0.666537	0.000119344	0.000277847	71.0758	103.796	0.684762
99915381	0.0174901	0.0242414	49.0173	29.8046	1.64462	0.000243359	0.000542939	54.8949	30.3244	1.81025
99915390	6.54121e-18	4.6515e-17	102.798	48.5327	2.11812	1.91292e-13	1.60409e-12	105.617	49.0001	2.15544
99915400	6.36534e-16	3.6461e-15	601.876	303.407	1.98373	3.98819e-09	1.7432e-08	586.864	311.739	1.88255
99915404	0.127562	0.154893	142.986	177.362	0.806178	0.619707	0.671956	147.752	170.278	0.867713
99915408	4.93932e-05	9.33758e-05	154.133	172.979	0.891052	7.96622e-05	0.000191289	163.424	200.227	0.816192
99915409	1.4931e-11	5.58608e-11	70.3671	33.3247	2.11156	8.12517e-06	2.27828e-05	66.2735	34.2028	1.93766
99915411	1.94706e-11	7.20384e-11	3238.93	4181.31	0.77462	0.00032196	0.000704782	3422.86	4104.67	0.833895
99915442	1.11371e-07	2.85634e-07	1434.91	1656.98	0.865983	0.000371629	0.000803645	1370.48	1644.12	0.833564
99915458	0.00030517	0.000522285	2996.14	2427.28	1.23436	0.00380796	0.00685024	2897.5	2486.41	1.16534
99915466	1.78584e-22	2.03282e-21	73.1724	33.1211	2.20924	3.71262e-17	5.675e-16	70.068	12.7722	5.48596
99915467	0.0245009	0.0331341	403.578	298.255	1.35313	0.000666099	0.00138987	472.158	305.084	1.54763
99915469	0.11402	0.140167	61.1891	49.3039	1.24106	0.00179165	0.00346542	68.5738	48.9069	1.40213
99915476	1.67213e-07	4.19601e-07	54.0281	86.3875	0.625416	5.32641e-08	2.01815e-07	56.2376	252.779	0.222477
99915484	2.44851e-07	6.0478e-07	56.7169	40.9214	1.386	0.0371619	0.0551655	51.998	40.3382	1.28905
99915487	0.00706656	0.0102902	79.4342	55.892	1.42121	0.160758	0.207442	71.631	56.2874	1.27259
99915531	2.51159e-10	8.36674e-10	174.647	72.7049	2.40213	1.00928e-07	3.69841e-07	152.785	71.7139	2.13048
99915540	0.0791118	0.099541	418.205	325.729	1.2839	0.0779113	0.107874	397.943	313.023	1.27129
99915580	0.0124442	0.0175757	214.784	160.016	1.34227	0.000203879	0.000458684	224.11	153.274	1.46215
99915586	0.871757	0.889518	130.053	117.02	1.11137	0.470272	0.532815	119.2	114.086	1.04483
99915593	8.90115e-37	3.90337e-35	176.576	338.295	0.521958	1.37362e-20	3.6024e-19	182.214	330.418	0.551464
99915594	0.00247594	0.00378682	95.4784	105.12	0.908282	0.0200988	0.0316819	84.8376	100.77	0.841891
99915610	3.19031e-12	1.25871e-11	169.657	62.9159	2.69656	2.48443e-07	8.58638e-07	156.559	64.8853	2.41285
99915611	0.00015814	0.000279963	472.184	311.366	1.51649	0.000259558	0.000576675	509.562	313.58	1.62498
99915638	6.67801e-07	1.57251e-06	178.501	114.172	1.56344	2.82048e-14	2.74355e-13	196.046	110.413	1.77557
99915649	0.000329285	0.000560686	776.474	440.967	1.76084	8.51486e-05	0.000203368	735.151	447.255	1.64369
99915659	2.55248e-31	7.11237e-30	163.456	54.0493	3.0242	3.05278e-27	3.02451e-25	174.248	53.8472	3.23596
99915679	6.6785e-28	1.29456e-26	337.468	145.07	2.32625	4.4366e-28	4.94496e-26	358.984	144.784	2.47944
99915685	0.0178722	0.0247326	90.3682	54.6368	1.65398	0.139233	0.182469	83.1758	58.7185	1.41652
99915704	0.952456	0.961442	846.427	725.128	1.16728	0.957821	0.966595	811.242	751.189	1.07994
99915706	1.47e-07	3.71317e-07	223.563	107.93	2.07138	1.77759e-07	6.24842e-07	202.066	103.983	1.94326
99915713	0.000338817	0.00057655	549.414	441.832	1.24349	0.00178526	0.00345555	585.311	414.545	1.41194
99915729	0.44536	0.489457	961.575	732.749	1.31229	0.404984	0.467559	1067.85	730.117	1.46257
99915757	0.00830187	0.0119782	245.781	165.803	1.48237	0.0227554	0.0354518	231.46	164.674	1.40556
99915763	7.55556e-40	4.12472e-38	211.998	55.8356	3.79683	4.61662e-21	1.3279e-19	195.091	56.9835	3.42364
99915773	7.60746e-13	3.19465e-12	101.088	49.8841	2.02645	4.17106e-13	3.35063e-12	109.391	48.0485	2.27667
99915776	0.0119219	0.0168915	164.53	151.343	1.08713	0.0654197	0.0923824	167.776	146.358	1.14634
99915778	1.59652e-15	8.69792e-15	358.758	479.846	0.747652	9.15746e-09	3.82156e-08	332.348	475.788	0.698521
99915801	5.67188e-05	0.000106174	100.555	51.3499	1.95823	0.0079144	0.0135365	89.1938	50.6395	1.76135
99915805	6.84305e-28	1.31692e-26	129.393	304.185	0.425374	1.51592e-14	1.55367e-13	141.475	299.122	0.472967
99915811	0.813366	0.840708	510.441	457.806	1.11497	0.011616	0.0193119	540.068	440.926	1.22485
99915842	9.28435e-29	1.95556e-27	131.783	207.767	0.634285	1.06091e-09	5.014e-09	145.079	211.745	0.685159
99915863	0.0052045	0.007679	5360.46	4987.85	1.0747	0.0129115	0.0213068	5374.14	4939.19	1.08806
99915879	0.262755	0.304009	166.992	178.196	0.937125	0.450617	0.513592	173.436	185.553	0.934696
99915883	0.00882713	0.0126813	33.1771	35.1825	0.943	0.477762	0.539929	37.1399	36.3396	1.02202
99915907	0.191558	0.226233	180.249	209.855	0.858922	0.0202572	0.0318941	143.763	211.653	0.67924
99915908	2.42579e-29	5.54615e-28	145.194	41.6951	3.48228	5.98568e-20	1.4425e-18	128.129	40.9995	3.12514
99915919	0.000641629	0.00105169	137.648	84.8086	1.62304	0.00892095	0.0151035	126.832	79.3982	1.59741
99915933	3.20667e-06	6.99661e-06	72.5862	43.8224	1.65637	0.00173551	0.00337144	68.2903	41.1335	1.66021
99915935	0.0180088	0.0248876	118.208	58.2681	2.02869	0.577619	0.631439	112.143	101.668	1.10303
99915941	0.0793891	0.0998429	626.993	568.673	1.10255	0.0244134	0.0378365	531.085	550.271	0.965132
99915947	3.38777e-06	7.38572e-06	312.928	332.04	0.942442	2.82953e-09	1.25314e-08	93.1026	322.97	0.28827
99915970	0.247896	0.287938	291.96	247.15	1.18131	0.519475	0.578516	255.073	234.632	1.08712
99916015	3.32655e-09	9.86531e-09	311.451	402.179	0.774409	0.00310261	0.00568068	317.887	394.698	0.805393
99916028	2.17475e-11	8.01304e-11	474.601	621.4	0.76376	2.24077e-05	5.94059e-05	499.84	609.875	0.819577
99916030	2.82782e-15	1.50685e-14	137.744	185.358	0.743123	5.76686e-07	1.91157e-06	134.692	181.885	0.740535
99916032	0.931033	0.942662	98.0173	62.0228	1.58034	0.392527	0.454746	82.6436	66.6745	1.23951
99916036	0.116813	0.143161	125.103	92.9937	1.34528	0.695272	0.741568	103.764	88.4934	1.17256
99916040	9.22823e-13	3.84509e-12	584.598	332.737	1.75693	9.83505e-11	5.42449e-10	623.625	331.733	1.8799
99916041	0.584384	0.628055	113.595	77.2679	1.47014	0.912914	0.931012	105.074	81.7678	1.28503
99916048	0.000251162	0.000435706	237.366	251.394	0.944199	0.0855611	0.117795	237.92	245.96	0.967312
99916056	0.0964763	0.119756	183.678	171.291	1.07231	0.174721	0.223262	173.344	175.532	0.987535
99916069	5.79579e-05	0.000108342	511.506	374.329	1.36646	0.000596689	0.00125384	546.497	364.906	1.49764
99916074	0.521466	0.565661	261.567	244.587	1.06942	0.784914	0.820174	260.901	237.385	1.09906
99916078	0.000311144	0.000531827	133.7	157.909	0.846691	0.174652	0.223262	134.873	149.642	0.9013
99916085	1.1837e-05	2.42079e-05	154.696	196.437	0.787511	2.97206e-05	7.71122e-05	139.151	203.254	0.684619
99916097	0.277709	0.319658	128.873	107.808	1.1954	0.19815	0.24967	132.208	108.306	1.22069
99916099	1.45784e-10	4.98684e-10	57.7297	70.8471	0.814849	5.63767e-06	1.6265e-05	52.1275	70.2785	0.741728
99916118	1.47259e-15	8.10533e-15	2968.85	2010.44	1.47671	3.46495e-06	1.03561e-05	2881.89	2040.26	1.41251
99916124	1.12352e-05	2.303e-05	217.716	104.066	2.0921	5.08817e-06	1.47304e-05	198.119	104.612	1.89384
99916132	1.57385e-07	3.96799e-07	11407.4	9263.75	1.23141	8.77672e-06	2.44815e-05	11178.6	9451.2	1.18277
99916135	4.97292e-10	1.60659e-09	41.365	57.6924	0.716991	3.12903e-12	2.16843e-11	12.8197	57.3395	0.223576
99916156	3.58674e-06	7.79408e-06	253.854	333.818	0.760458	0.134055	0.176388	281.653	336.295	0.837516
99916170	0.130238	0.157999	1412.99	1391.97	1.0151	0.110447	0.147722	1401.69	1398.53	1.00227
99916177	0.00883443	0.012685	3825.36	3897.99	0.981367	0.23626	0.29178	4067.51	4091.49	0.994139
99916185	2.98338e-11	1.08284e-10	67.7382	27.9383	2.42456	7.64908e-20	1.79485e-18	81.602	10.7029	7.62429
99916190	4.36163e-13	1.88757e-12	2591.13	4073.08	0.636159	6.77808e-09	2.87344e-08	2285.61	3901.66	0.585803
99916194	0.643816	0.683687	1621.74	1828.17	0.887084	0.337959	0.400195	1446.06	1789.34	0.808153
99916208	0.00162194	0.00253428	190.658	203.885	0.935127	0.0356645	0.0531195	181.126	190.057	0.953007
99916209	9.02077e-24	1.20053e-22	1033.76	1635.34	0.632137	2.86554e-14	2.77729e-13	1010.07	1680.26	0.601139
99916213	4.16365e-08	1.12163e-07	232.549	353.382	0.658066	5.83276e-06	1.67231e-05	231.255	368.099	0.62824
99916219	4.17432e-06	9.01963e-06	361.124	397.35	0.908831	0.016508	0.0265538	344.691	378.955	0.909582
99916220	4.56652e-06	9.79585e-06	256.511	313.874	0.817244	0.000795043	0.00162796	256.441	316.089	0.811294
99916221	0.00336857	0.00507658	361.461	236.45	1.5287	0.0360132	0.0535493	316.713	217.41	1.45676
99916223	0.067634	0.0859482	73.1796	62.9462	1.16257	0.00113375	0.00225822	89.0479	62.5668	1.42324
99916231	1.1112e-05	2.27949e-05	164.392	196.045	0.838544	0.246398	0.302596	190.406	193.611	0.98345
99916235	2.67089e-06	5.8852e-06	40.3911	50.3994	0.80142	0.0762713	0.105768	45.783	50.5171	0.906288
99916258	0.248884	0.28896	135.532	120.666	1.1232	0.949537	0.960928	118.628	113.047	1.04937
99916261	1.84365e-06	4.12885e-06	82.7249	45.5084	1.81779	0.00128126	0.00253257	73.3943	44.1332	1.66302
99916265	0.334378	0.378048	994.882	693.762	1.43404	0.488848	0.548749	982.521	677.34	1.45056
99916267	1.5209e-06	3.42458e-06	70.6867	86.9206	0.813233	0.0940852	0.128473	73.056	82.9332	0.880901
99916271	0.390721	0.434766	141.329	151.988	0.929872	0.0834328	0.115161	137.294	159.954	0.858337
99916273	0.181344	0.214644	1600.11	1216.19	1.31567	0.539467	0.597052	1604.9	1184.19	1.35527
99916276	0.425492	0.469551	805.221	765.001	1.05257	0.140077	0.183409	721.5	779.54	0.925546
99916278	0.563501	0.608544	257.652	238.483	1.08038	0.497058	0.55633	248.502	240.574	1.03295
99916281	0.00785787	0.0113929	343.47	221.283	1.55217	4.00619e-07	1.35139e-06	378.848	222.375	1.70365
99916286	1.83106e-05	3.67174e-05	251.37	273.219	0.920033	0.0170023	0.0272669	240.498	270.112	0.890361
99916291	9.03197e-09	2.58125e-08	55.6949	82.6326	0.674006	1.33575e-11	8.44712e-11	40.3816	83.2565	0.485026
99916294	9.83107e-33	3.09389e-31	1716.65	786.29	2.18323	6.1897e-11	3.51538e-10	1644.22	781.264	2.10457
99916303	4.67172e-05	8.8693e-05	3492.96	3137.05	1.11345	4.93114e-05	0.000122364	3600.33	3133.31	1.14905
99916306	0.816007	0.841812	130.139	109.385	1.18973	3.9967e-05	0.000100765	160.309	107.648	1.4892
99916320	0.00182744	0.0028373	40.4868	39.8395	1.01625	0.391754	0.454244	45.7763	41.0047	1.11637
99916323	6.7762e-07	1.59422e-06	106.749	176.796	0.603797	3.24802e-10	1.64092e-09	32.201	175.957	0.183005
99916338	5.72116e-06	1.2214e-05	149.372	179.171	0.833685	0.00456444	0.00810748	144.881	174.674	0.82944
99916344	0.00126212	0.00199537	136.59	85.8238	1.59152	0.288973	0.349143	117.675	83.5704	1.4081
99916350	0.236499	0.275537	422.499	283.467	1.49047	0.0282564	0.0431919	444.73	290.678	1.52998
99916368	0.0609164	0.0778926	770.14	591.183	1.30271	0.890846	0.914263	746.906	544.122	1.37268
99916377	0.0808536	0.101539	1155.7	774.352	1.49247	0.470031	0.532768	1090.34	790.074	1.38005
99916380	2.7575e-05	5.3607e-05	303.658	370.08	0.82052	0.0995241	0.134867	302.699	348.867	0.867663
99916383	1.44412e-17	9.75511e-17	362.732	230.44	1.57409	3.43158e-10	1.72547e-09	358.992	231.623	1.54989
99916388	0.00564094	0.00829095	500.694	502.872	0.995668	0.199656	0.251095	512.341	499.974	1.02473
99916390	1.45796e-07	3.68623e-07	42.6441	50.6197	0.842439	0.0358845	0.0533876	44.2384	49.6163	0.89161
99916392	0.15186	0.182328	240.716	205.218	1.17298	0.536242	0.594466	218.003	209.79	1.03915
99916393	0.0375763	0.0495645	132.615	104.681	1.26685	0.509013	0.568306	135.095	101.542	1.33043
99916398	1.47988e-05	3.00583e-05	282.941	173.759	1.62835	3.03477e-05	7.84348e-05	281.007	179.322	1.56706
99916417	0.000167328	0.000295643	1004.8	898.786	1.11795	0.000215568	0.000484169	1013.07	888.13	1.14068
99916419	1.4924e-09	4.59929e-09	412.421	408.63	1.00928	0.000560282	0.00118385	353.729	425.164	0.831983
99916421	7.03422e-08	1.84476e-07	32.4694	43.6135	0.744479	1.2399e-09	5.79849e-09	9.79448	39.7552	0.24637
99916427	2.30265e-09	6.91313e-09	217.679	408.796	0.532487	5.84087e-15	6.42977e-14	59.367	426.79	0.139101
99916452	4.39813e-13	1.89758e-12	271.02	58.0754	4.66669	1.35492e-11	8.54812e-11	283.235	59.4712	4.76256
99916463	0.000117369	0.000211849	186.398	107.329	1.73669	7.39495e-06	2.08666e-05	190.746	102.096	1.86829
99916468	1.83607e-05	3.67627e-05	809.461	958.289	0.844694	0.0683317	0.0960017	879.834	958.495	0.917933
99916472	9.13532e-16	5.12306e-15	129.916	49.0652	2.64783	4.90431e-14	4.57109e-13	133.359	50.9733	2.61626
99916479	4.58733e-31	1.23951e-29	253.158	60.5727	4.17941	4.27269e-11	2.46324e-10	240.115	45.9329	5.22752
99916486	8.2767e-26	1.27242e-24	519.868	231.912	2.24166	6.86682e-12	4.59219e-11	487.395	226.613	2.15078
99916494	3.14277e-06	6.87402e-06	182.576	218.682	0.834892	0.00866546	0.0146989	184.13	214.08	0.860098
99916498	0.00821974	0.0118661	205.512	206.204	0.996647	0.38594	0.448307	203.099	202.303	1.00394
99916512	0.382946	0.428074	73.8598	68.9339	1.07146	0.173346	0.221866	68.1354	69.5625	0.979485
99916522	1.48165e-11	5.551e-11	71.3167	38.5152	1.85165	5.19024e-05	0.00012808	65.6763	38.8733	1.68949
99916540	3.40823e-23	4.24048e-22	261.716	509.115	0.51406	1.96226e-12	1.41866e-11	280.593	510.199	0.549967
99916546	2.50183e-09	7.50269e-09	43.2384	62.6966	0.689645	3.28299e-06	9.85632e-06	39.348	62.16	0.633012
99916547	0.00504676	0.00746273	144.071	94.3864	1.5264	0.0106975	0.0178961	132.289	95.1256	1.39067
99916548	2.68225e-11	9.77523e-11	363.27	438.345	0.828732	0.000514668	0.00109352	370.767	430.93	0.860388
99916565	1.07742e-09	3.37482e-09	131.629	63.9593	2.058	7.06756e-06	2.00272e-05	116.444	61.8386	1.88303
99916569	0.00160511	0.00250945	931.623	746.461	1.24805	4.69058e-05	0.000117046	955.156	729.133	1.30999
99916573	0.860251	0.879653	164.809	127.307	1.29458	0.614488	0.667651	171.779	128.101	1.34096
99916577	1.80645e-08	5.04412e-08	245.704	176.313	1.39357	1.18394e-05	3.26835e-05	244.378	172.362	1.41782
99916580	1.7286e-11	6.41331e-11	212.644	123.406	1.72312	1.0576e-06	3.36796e-06	194.921	123.143	1.58288
99916584	2.6562e-12	1.06208e-11	139.862	84.2429	1.66023	5.45635e-09	2.33532e-08	131.951	82.2969	1.60335
99916593	7.73041e-10	2.45592e-09	99.6183	136.905	0.727646	0.000460422	0.000986091	108.632	139.757	0.777293
99916604	6.61554e-38	3.10466e-36	203.194	51.5065	3.94502	1.04065e-24	5.79946e-23	202.967	49.1118	4.13276
99916606	1.67326e-09	5.12124e-09	386.432	458.293	0.843199	0.0028759	0.00529458	403.134	454.934	0.886136
99916615	0.291147	0.333112	52.1012	34.5271	1.50899	1.56222e-06	4.88194e-06	63.1483	33.487	1.88576
99916632	1.46415e-08	4.10975e-08	246.996	158.566	1.55769	1.73361e-09	7.92718e-09	256.566	159.221	1.61139
99916651	4.17506e-13	1.81303e-12	405.733	211.076	1.92222	2.66178e-12	1.87869e-11	450.513	200.647	2.2453
99916656	0.346125	0.390174	882.461	826.165	1.06814	0.203528	0.255484	915.511	827.893	1.10583
99916705	0.000841569	0.00136106	101.116	114.855	0.880376	0.000593843	0.00124884	86.4944	114.186	0.757485
99916708	6.46505e-07	1.52505e-06	65.5057	72.0427	0.909262	0.00608321	0.0105735	64.5766	72.5439	0.890173
99916717	0.548533	0.593339	424.754	338.29	1.25559	0.113348	0.151225	459.509	344.512	1.3338
99916718	1.04353e-12	4.32113e-12	154.792	55.061	2.81129	4.189e-13	3.35496e-12	169.007	55.0444	3.07037
99916720	0.0004603	0.000771009	47.7923	61.1063	0.782118	1.49918e-05	4.07552e-05	38.6319	59.5743	0.648466
99916721	6.2583e-17	3.93905e-16	573.749	406.993	1.40973	1.9285e-07	6.76113e-07	559.01	410.596	1.36146
99916723	1.17543e-06	2.68742e-06	308.226	213.77	1.44186	0.000485049	0.00103469	284.55	197.271	1.44243
99916731	1.18683e-05	2.42534e-05	1164.12	1425.58	0.816597	0.000857551	0.00174445	1114.87	1419.25	0.785538
99916749	2.07553e-08	5.75341e-08	1564.13	2011.18	0.777718	2.31097e-05	6.10251e-05	1572.12	1947.5	0.807252
99916756	0.00053086	0.000880924	1891.65	2160	0.875761	0.194547	0.245826	1940.55	2130.66	0.910775
99916761	1.51169e-13	6.81915e-13	74.048	117.736	0.628934	5.02152e-08	1.91075e-07	73.1489	118.522	0.617177
99916771	0.292937	0.334874	426.728	341.834	1.24835	0.0195067	0.0309676	439.817	335.159	1.31226
99916785	1.98252e-12	8.03521e-12	1162.2	715.249	1.62489	1.99326e-06	6.12869e-06	1117.2	702.744	1.58976
99916804	0.0786055	0.0989505	41.7669	47.1421	0.885978	0.114768	0.152845	37.4499	45.2593	0.827451
99916811	6.4436e-09	1.86948e-08	1430.92	1137.95	1.25745	6.14882e-06	1.76104e-05	1422.12	1121.04	1.26857
99916817	5.79707e-21	5.61853e-20	402.044	263.44	1.52613	1.31709e-17	2.14831e-16	404.508	259.127	1.56105
99916845	0.343349	0.387535	346.686	278.145	1.24642	0.123916	0.163853	354.582	268.119	1.32248
99916847	0.0354156	0.0468993	517.271	530.908	0.974313	0.937674	0.951186	594.539	502.148	1.18399
99916862	1.41047e-26	2.28667e-25	1197.33	715.406	1.67363	1.54054e-18	2.94352e-17	1265.44	712.043	1.77719
99916864	0.0128435	0.0180918	106.611	98.9109	1.07785	0.0282944	0.0432177	94.7675	94.8632	0.998991
99916872	0.179367	0.21268	62.0283	42.6294	1.45506	8.02855e-06	2.25355e-05	75.8238	41.8752	1.81071
99916894	7.5517e-15	3.89977e-14	329.049	189.902	1.73273	2.1662e-10	1.14066e-09	313.089	184.757	1.6946
99916895	2.90576e-25	4.31829e-24	49.3587	90.495	0.54543	1.14698e-11	7.3401e-11	49.2969	91.5996	0.538178
99916900	5.91846e-07	1.40478e-06	533.307	401.758	1.32743	0.00153831	0.00300363	525.32	414.645	1.26691
99916923	3.62902e-19	2.9152e-18	192.643	78.8833	2.44213	9.276e-14	8.21632e-13	213.399	31.6138	6.75017
99916927	8.99412e-14	4.19151e-13	374.004	209.919	1.78166	7.05662e-09	2.98678e-08	376.914	210.148	1.79356
99916928	0.0396842	0.0521903	107.135	59.776	1.79227	0.0808263	0.111679	104.525	63.9259	1.6351
99916934	0.000239059	0.000415788	88.5587	84.2848	1.05071	0.114791	0.152845	87.3933	86.1446	1.0145
99916935	4.38148e-14	2.11943e-13	270.269	166.477	1.62346	6.67211e-07	2.1819e-06	266.987	172.143	1.55096
99916938	0.3643	0.408254	373.114	380.236	0.98127	0.617033	0.670143	365.362	358.236	1.01989
99916942	8.40365e-09	2.41199e-08	43.4338	20.4276	2.12623	5.10136e-07	1.70364e-06	45.6995	22.0288	2.07454
99916946	6.57691e-06	1.39518e-05	51.9806	33.9956	1.52904	2.69189e-05	7.03202e-05	53.8798	33.4251	1.61196
99916948	3.15878e-14	1.54474e-13	168.164	49.5248	3.39555	9.0323e-06	2.51419e-05	146.545	52.9071	2.76984
99916959	3.9881e-10	1.29941e-09	152.667	72.0194	2.11981	1.19359e-10	6.51603e-10	160.382	66.9968	2.39387
99916966	1.47272e-24	2.09549e-23	630.968	1052.3	0.599608	2.43354e-09	1.08495e-08	713.846	1077.58	0.662455
99916969	4.50394e-18	3.23004e-17	364.539	198.417	1.83724	2.68276e-07	9.23601e-07	363.222	207.351	1.75172
99917000	6.42632e-06	1.3654e-05	151.588	116.125	1.30539	0.000247356	0.000550481	145.387	114.272	1.27228
99917006	0.00361496	0.00543565	167.32	101.103	1.65495	6.36655e-06	1.8195e-05	172.981	98.6276	1.75388
99917010	4.72597e-05	8.96594e-05	61.4927	35.7685	1.71918	0.0238335	0.0370236	51.5505	34.2579	1.50478
99917021	5.38565e-05	0.000101241	1109.02	1300.04	0.853068	0.029288	0.0445145	1227.2	1305.44	0.940062
99917028	0.00282057	0.00428694	412.9	463.126	0.89155	0.238188	0.29389	422.772	452.186	0.934952
99917034	2.21667e-22	2.481e-21	198.1	74.9901	2.64168	3.24991e-10	1.64092e-09	198.965	80.9779	2.45703
99917047	0.933894	0.945202	5927.42	5772.43	1.02685	0.911367	0.929789	6002.87	5822.18	1.03103
99917063	0.789558	0.819902	92.6536	79.6409	1.16339	0.709111	0.751851	90.7513	78.3117	1.15885
99917078	0.0220311	0.0300373	192.573	179.091	1.07528	0.702953	0.747265	208.942	174.203	1.19942
99917079	2.79055e-10	9.21569e-10	104.329	52.0529	2.00429	5.6819e-14	5.1874e-13	109.868	51.1135	2.14949
99917089	9.21496e-06	1.91002e-05	47.3007	25.748	1.83706	1.31247e-10	7.1359e-10	52.9933	10.0161	5.2908
99917092	0.00427734	0.00637786	138.99	152.936	0.908815	0.0325728	0.049061	132.185	149.856	0.882085
99917095	4.39215e-18	3.15834e-17	1768.29	3025.79	0.584406	1.73254e-08	7.00083e-08	1777.36	2871.47	0.618972
99917099	0.00185907	0.00288123	42.5653	45.6573	0.932279	0.266628	0.324786	44.8545	45.9562	0.976027
99917107	0.760767	0.795253	81.053	59.9282	1.3525	0.0553071	0.0792854	84.2872	60.9572	1.38273
99917131	0.913036	0.926193	252.783	241.753	1.04562	0.335046	0.397097	267.388	239.118	1.11823
99917136	0.0686786	0.0871514	77.342	75.9591	1.01821	0.986032	0.98899	79.8477	70.7888	1.12797
99917140	0.211486	0.247907	63.3005	47.5896	1.33013	0.319615	0.380833	55.2606	45.8381	1.20556
99917184	2.86352e-13	1.25985e-12	164.302	201.124	0.816922	6.55555e-06	1.86554e-05	158.592	200.37	0.791497
99917202	1.95816e-09	5.93887e-09	754.975	407.304	1.85359	6.73016e-08	2.5109e-07	747.729	402.24	1.85891
99917207	0.136286	0.165037	182.8	174.132	1.04978	0.342778	0.405005	183.363	170.671	1.07437
99917212	0.104709	0.129435	1631.59	1675.94	0.973539	0.712775	0.755118	1638.27	1692.24	0.968107
99917213	0.0017451	0.00271719	196.052	219.406	0.893559	0.487529	0.548282	210.589	214.494	0.981796
99917216	0.0307021	0.0410435	262.005	265.08	0.988398	0.0942135	0.128582	238.168	268.132	0.888248
99917221	3.00986e-08	8.19061e-08	141.43	174.456	0.810689	0.00273563	0.00506422	155.337	177.596	0.87467
99917238	0.0219272	0.0299109	274.724	210.185	1.30706	0.00511805	0.00898935	280.279	207.199	1.3527
99917247	0.0040155	0.00600417	641.571	769.08	0.834206	0.0246402	0.038166	534.182	738.981	0.722864
99917254	0.0771836	0.0973438	2089.14	2214.1	0.943563	0.344527	0.406183	2188.38	2149.77	1.01796
99917262	0.0471739	0.0614064	855.729	861.941	0.992793	0.440672	0.504533	854.954	851.659	1.00387
99917264	0.0180121	0.0248876	420.494	358.323	1.1735	0.00132582	0.00261161	467.873	351.738	1.33017
99917266	2.33044e-16	1.40404e-15	131.755	243.109	0.541961	1.97504e-08	7.90904e-08	142.181	236.721	0.600627
99917279	0.0276685	0.0370994	436.393	380.704	1.14628	0.00366527	0.00662921	468.916	376.355	1.24594
99917280	0.0161815	0.022486	770.929	819.459	0.940779	0.407676	0.470463	814.462	810.6	1.00476
99917283	6.02274e-05	0.000112271	579.995	389.541	1.48892	0.000690196	0.00143344	542.369	384.701	1.40985
99917285	0.133674	0.16202	200.438	113.641	1.76378	0.236724	0.292218	192.204	114.34	1.68098
99917288	8.80006e-06	1.82907e-05	3513.69	2854.66	1.23086	0.00394446	0.00707675	3480.22	2769.81	1.25648
99917291	4.82597e-15	2.53127e-14	38.1709	60.5866	0.630023	1.27646e-09	5.95906e-09	36.7707	61.5648	0.597269
99917303	0.0770392	0.0972992	138.475	160.596	0.862258	0.0291848	0.044408	113.794	163.456	0.696171
99917311	2.49142e-11	9.09215e-11	1492.68	1078.39	1.38418	0.00271012	0.00502241	1447.22	1069.1	1.35368
99917316	2.48904e-05	4.89212e-05	50.4741	56.4083	0.8948	0.132894	0.174947	52.1079	57.855	0.900664
99917318	5.50452e-14	2.63881e-13	19.7391	35.3745	0.558003	1.18563e-15	1.4482e-14	4.07832	33.5907	0.121412
99917344	1.34519e-15	7.41936e-15	80.0884	32.2151	2.48606	2.12169e-17	3.35829e-16	95.196	12.0751	7.88366
99917348	9.76307e-12	3.72026e-11	283.9	378.169	0.750724	0.00339542	0.00616197	299.124	383.509	0.779968
99917352	1.09463e-20	1.03103e-19	2573.33	1616.22	1.59219	3.61756e-12	2.49407e-11	2547.27	1576.2	1.61609
99917353	1.6825e-11	6.26837e-11	70.3333	91.8002	0.766156	3.75737e-05	9.50897e-05	72.3639	94.0563	0.769367
99917360	9.11263e-11	3.15755e-10	68.4128	89.7636	0.762144	4.06848e-05	0.000102382	68.5845	90.9865	0.753787
99917375	0.636223	0.676699	373.306	336.15	1.11053	0.0475481	0.069314	333.471	363.658	0.916991
99917381	4.89987e-25	7.16239e-24	3932.33	2753.78	1.42798	5.26125e-11	3.02014e-10	3772.66	2726.7	1.3836
99917385	0.14209	0.17129	170.343	133.083	1.27997	0.0492585	0.0713795	191.743	118.156	1.6228
99917388	3.41822e-20	3.10002e-19	166.796	70.6591	2.36057	2.67849e-22	9.95134e-21	178.267	68.7771	2.59195
99917394	0.000273373	0.000471788	61.3246	73.8386	0.830523	0.189552	0.239967	68.0931	74.03	0.919805
99917397	3.87698e-05	7.42372e-05	133.434	165.597	0.805775	1.23582e-05	3.40105e-05	111.109	158.226	0.702219
99917398	0.00940791	0.0134506	1298.63	1369.37	0.948337	0.0270292	0.041482	1281.99	1404.09	0.913041
99917405	5.11118e-20	4.51234e-19	10794.8	7390.08	1.46072	3.10744e-12	2.15906e-11	10862.7	7588.05	1.43155
99917407	0.000125003	0.000224117	57.7528	42.1234	1.37104	0.107934	0.144869	54.3998	42.9274	1.26725
99917419	4.61791e-08	1.23901e-07	114.99	142.171	0.808816	0.00337686	0.00613245	121.693	146.09	0.832996
99917422	0.0001237	0.00022193	255.71	154.866	1.65117	0.0108943	0.0181798	226.496	151.548	1.49455
99917425	2.72652e-05	5.30818e-05	69.1995	84.9944	0.814166	0.000188739	0.000426776	63.2523	86.0495	0.735069
99917430	2.36825e-39	1.1953e-37	1204.97	506.022	2.38126	5.1353e-12	3.46019e-11	1045.72	507.154	2.06193
99917438	0.96199	0.969129	216.217	148.343	1.45755	0.659789	0.708809	207.481	149.303	1.38966
99917439	0.0225327	0.0306432	79.4792	57.21	1.38925	7.20749e-05	0.000174796	85.6326	56.9283	1.50422
99917441	2.89871e-16	1.73858e-15	110.637	158.646	0.697386	2.6433e-10	1.36502e-09	101.361	159.347	0.636104
99917443	1.85853e-22	2.1066e-21	601.028	324.837	1.85024	2.98728e-11	1.77184e-10	578.885	310.92	1.86185
99917445	0.387291	0.431848	151.011	105.547	1.43075	0.182472	0.231882	145.997	107.432	1.35897
99917446	2.44946e-36	1.04005e-34	861.552	444.852	1.93672	1.55496e-18	2.95002e-17	821.979	441.905	1.86008
99917447	3.1202e-11	1.12944e-10	462.578	245.492	1.88429	1.07023e-09	5.04916e-09	479.204	234.418	2.04423
99917449	6.63369e-08	1.74829e-07	202.665	105.643	1.91839	0.0024757	0.00463111	180.269	113.159	1.59306
99917452	8.54142e-09	2.44628e-08	159.148	139.106	1.14408	6.70432e-06	1.90383e-05	170.841	123.846	1.37947
99917468	3.03655e-09	9.04542e-09	417.996	294.986	1.417	0.000354598	0.000771179	393.735	299.793	1.31335
99917485	0.141032	0.170168	145.252	97.9293	1.48323	0.983972	0.987664	128.924	94.6521	1.36208
99917490	1.19471e-06	2.72683e-06	129.051	148.137	0.871164	0.00271	0.00502241	130.015	151.351	0.859032
99917491	0.0517846	0.0667907	1196.66	1084.78	1.10314	0.019613	0.0311179	1443.79	1033.77	1.39663
99917493	7.57746e-15	3.90553e-14	276.239	120.427	2.29383	2.42412e-13	2.0076e-12	290.865	109.42	2.65824
99917498	0.00115819	0.00183867	353.666	245.302	1.44176	0.132319	0.174275	350.045	251.97	1.38924
99917503	0.0143033	0.0199902	151.668	96.96	1.56424	1.45799e-10	7.83159e-10	200.727	99.4787	2.01779
99917504	0.0373652	0.0493346	108.3	67.6962	1.5998	0.204754	0.256542	97.4049	66.9509	1.45487
99917505	8.76806e-06	1.82526e-05	241.757	151.047	1.60054	4.09433e-07	1.37939e-06	249.572	149.33	1.67128
99917507	6.99381e-32	2.10207e-30	755.308	202.724	3.7258	1.64709e-14	1.65017e-13	706.549	207.861	3.39914
99917516	0.000131937	0.000235601	46.4813	46.605	0.997344	0.722689	0.763806	48.616	44.4792	1.09301
99917520	1.05156e-26	1.73638e-25	170.031	49.834	3.41194	5.22987e-21	1.47262e-19	181.467	50.1288	3.62001
99917536	0.000302393	0.000518441	119.33	60.1454	1.98403	0.00270214	0.00501612	108.577	62.9058	1.72602
99917537	0.0171352	0.0237619	87.3402	63.2161	1.38161	0.00704817	0.0121403	92.9306	61.57	1.50935
99917545	4.84401e-20	4.31924e-19	770.981	312.148	2.46992	5.6604e-14	5.18547e-13	715.539	308.725	2.31772
99917547	8.53965e-16	4.81181e-15	408.539	794.115	0.514458	5.31662e-18	9.10293e-17	109.732	814.703	0.134689
99917559	8.73024e-15	4.45676e-14	177.726	76.6264	2.31938	8.30946e-10	3.99063e-09	171.515	75.4219	2.27408
99917565	6.21068e-47	7.55162e-45	1415.28	389.069	3.6376	8.52623e-33	2.53419e-30	1479.7	363.492	4.07078
99917575	0.502521	0.54644	153.11	160.743	0.952517	0.420409	0.483905	153.309	150.646	1.01767
99917579	1.066e-07	2.74717e-07	95.4784	53.3155	1.79082	5.61439e-06	1.62187e-05	92.988	54.4357	1.70822
99917580	3.4851e-07	8.45208e-07	223.74	247.446	0.904196	0.00223782	0.0042305	195.772	230.712	0.848555
99917585	0.00234423	0.00359153	173.517	103.259	1.6804	0.000104339	0.000245693	174.947	104.344	1.67662
99917591	0.0904117	0.112856	144.618	114.106	1.2674	0.0488764	0.0709026	135.911	107.077	1.26928
99917592	0.00137741	0.00216868	770.423	1092.01	0.705509	0.307765	0.368518	815.162	1007.75	0.808894
99917596	7.40112e-08	1.93529e-07	281.701	308.999	0.911654	0.046635	0.0681255	289.226	297.721	0.971469
99917599	0.110091	0.135962	1631.49	1377.56	1.18433	0.0847629	0.116877	1499.91	1383.57	1.08409
99917612	5.93225e-19	4.6949e-18	102.448	36.7324	2.78905	9.33415e-17	1.32813e-15	99.144	35.468	2.79531
99917619	8.39706e-17	5.22375e-16	107.51	44.8942	2.39475	2.55345e-11	1.53494e-10	100.593	44.2669	2.27242
99917626	2.20816e-15	1.18374e-14	105.828	161.849	0.653869	1.92954e-06	5.95329e-06	107.611	159.166	0.676091
99917640	1.2497e-26	2.03839e-25	186.67	61.5791	3.03139	2.44025e-20	6.15818e-19	187.286	57.4447	3.26028
99917645	0.401442	0.445954	270.594	295.45	0.915869	0.577336	0.631388	263.236	285.511	0.921982
99917650	0.000308098	0.000526958	142.396	91.2513	1.56049	3.85405e-07	1.30336e-06	151.382	91.7399	1.65012
99917670	9.13656e-15	4.64645e-14	55.3181	23.3161	2.37253	2.69804e-10	1.38527e-09	56.1677	24.0842	2.33214
99917672	2.88529e-17	1.8688e-16	543.331	307.074	1.76938	4.22166e-09	1.83625e-08	536.383	311.898	1.71974
99917674	3.27879e-43	2.30809e-41	134.2	26.6305	5.03932	4.40624e-22	1.54516e-20	128.648	12.4318	10.3483
99917690	0.00266192	0.00405503	818.763	891.176	0.918745	0.08499	0.117129	854.826	902.663	0.947005
99917695	2.0358e-05	4.05796e-05	82.456	39.0043	2.11402	1.28518e-09	5.9893e-09	94.5916	37.329	2.534
99917698	3.44504e-05	6.62507e-05	63.6279	83.1833	0.764912	0.00065909	0.00137847	59.3291	84.3032	0.703758
99917706	0.157761	0.188735	505.181	375.398	1.34572	0.0482721	0.0701401	528.009	360.289	1.46552
99917712	0.00186347	0.00288639	77.9889	55.5289	1.40447	7.50927e-06	2.11668e-05	85.4703	54.9009	1.55681
99917714	0.00585438	0.00858579	103.56	68.3164	1.51588	0.0532705	0.0764478	100.463	69.2501	1.45072
99917751	0.0018423	0.00285856	847.802	919.926	0.921598	0.391739	0.454244	896.319	923.569	0.970495
99917753	6.33877e-12	2.45387e-11	151.741	51.5695	2.94246	6.46845e-08	2.42002e-07	151.136	51.0987	2.95772
99917754	0.0754329	0.0954056	233.766	231.595	1.00937	0.882804	0.908737	245.618	233.853	1.05031
99917758	3.6194e-25	5.32378e-24	274.104	60.1143	4.55972	1.96933e-16	2.72951e-15	278.201	64.371	4.32184
99917782	0.624255	0.664762	132.039	113.783	1.16044	0.142848	0.186581	144.926	112.378	1.28963
99917787	0.024456	0.0330904	2034.47	2306.61	0.882017	0.738711	0.778488	2137.27	2249.85	0.949964
99917795	0.0617756	0.0789159	176.555	117.773	1.49911	0.00136017	0.00267533	186.15	116.109	1.60324
99917804	0.710116	0.749333	62.5453	58.3074	1.07268	0.0442087	0.0649057	71.7305	56.2457	1.27531
99917817	0.384494	0.429087	107.402	89.4263	1.20101	0.0542806	0.0778556	125.489	92.6233	1.35483
99917818	0.953536	0.961806	401.86	290.23	1.38463	0.0139523	0.0228832	286.268	299.984	0.954278
99917821	0.000674683	0.00110182	180.945	170.201	1.06313	0.745092	0.784076	198.456	171.637	1.15625
99917822	0.868899	0.888156	782.341	512.194	1.52743	0.446602	0.510013	646.905	503.538	1.28472
99917824	0.678367	0.71753	253.573	227.186	1.11614	0.0242675	0.0376323	288.842	225.053	1.28344
99917825	0.000173594	0.000305704	98.5501	115.924	0.850124	0.000190176	0.0004293	83.518	116.767	0.715254
99917831	4.86571e-05	9.20492e-05	123.671	104.04	1.18868	3.14363e-15	3.59368e-14	141.967	28.5706	4.96899
99917832	1.76597e-05	3.55185e-05	674.843	814.696	0.828338	4.65522e-06	1.36543e-05	634.666	810.216	0.78333
99917833	7.10038e-10	2.26653e-09	541.257	677.501	0.798902	1.72311e-06	5.35345e-06	512.057	690.474	0.741601
99917838	7.72534e-09	2.22207e-08	174.628	247.87	0.704516	2.14368e-08	8.50792e-08	156.671	249.648	0.627568
99917844	0.0350539	0.0464664	98.5649	109.757	0.898026	0.116848	0.154967	92.0784	107.904	0.853335
99917846	0.0312868	0.0417626	1895.48	1784.84	1.06199	0.0152165	0.0246991	1946.58	1832.96	1.06199
99917856	0.253523	0.293964	1920.17	1924.63	0.997681	0.122564	0.162226	1953.9	1928.72	1.01305
99917866	4.01244e-21	3.96062e-20	161.781	230.929	0.700564	2.28695e-10	1.19718e-09	161.669	242.261	0.667335
99917868	8.62858e-05	0.000158309	265.579	331.925	0.800117	0.000269016	0.000596698	251.502	337.202	0.745848
99917869	0.0445358	0.0582559	104.092	111.431	0.93414	0.24678	0.302815	99.3124	107.069	0.927551
99917871	0.127334	0.154756	74.7038	77.2133	0.967499	0.809418	0.84216	74.2826	75.4058	0.985104
99917885	2.12267e-15	1.14019e-14	574.018	328.974	1.74487	8.30437e-08	3.06403e-07	568.742	331.846	1.71387
99917890	4.55543e-05	8.66081e-05	730.293	844.786	0.864471	0.102023	0.137834	780.421	845.087	0.923481
99917898	3.29137e-08	8.94491e-08	156.028	74.857	2.08435	4.7361e-06	1.3846e-05	148.892	74.7582	1.99165
99917903	3.41211e-10	1.11718e-09	2479.3	1739.19	1.42555	0.000961602	0.00193696	2328.92	1754.32	1.32753
99917908	2.83637e-11	1.03088e-10	864.771	499.817	1.73018	1.1417e-08	4.71304e-08	861.11	491.848	1.75077
99917913	2.18663e-05	4.33597e-05	531.678	314.823	1.68882	2.28959e-05	6.05801e-05	571.149	314.275	1.81735
99917914	1.88691e-14	9.39943e-14	150.052	52.938	2.83448	4.42382e-09	1.91175e-08	141.056	49.7714	2.83407
99917916	6.87691e-17	4.29807e-16	315.664	128.885	2.44919	3.49726e-13	2.84352e-12	305.351	123.692	2.46863
99917922	1.55405e-05	3.13979e-05	1673.96	1813.41	0.923102	0.0150997	0.0245841	1706.76	1821.65	0.936932
99917925	4.55449e-07	1.09169e-06	136.821	169.769	0.805923	0.0223143	0.0348661	148.64	170.094	0.87387
99917946	0.000837735	0.00135568	1109.25	1206.27	0.919565	0.00135389	0.00266494	1030.39	1202.62	0.856786
99917947	0.00158718	0.00248433	416.88	355.606	1.17231	0.0118522	0.0196678	435.897	357.956	1.21774
99917949	7.97025e-08	2.08207e-07	201.01	149.169	1.34753	0.0012819	0.00253257	194.275	151.937	1.27866
99917969	1.00538e-05	2.06875e-05	133.949	80.061	1.67308	0.00258596	0.00482052	131.073	86.6451	1.51275
99917983	0.000121064	0.000217931	9278.45	9961.37	0.931443	0.123334	0.163165	9573.53	9817.88	0.975111
99917994	4.00438e-17	2.56261e-16	383.915	173.88	2.20793	1.45735e-12	1.07503e-11	399.384	166.784	2.39462
99917997	1.57079e-17	1.0531e-16	292.377	103.998	2.81136	1.0757e-11	6.93371e-11	271.248	101.214	2.67996
99918006	0.184855	0.218702	112.656	111.421	1.01108	0.952758	0.962836	113.76	108.382	1.04962
99918041	0.444438	0.488845	24379.4	24264.9	1.00472	0.555016	0.610221	23950.9	23671.5	1.0118
99918044	0.0224291	0.0305488	9674.05	8611.76	1.12335	0.0432427	0.0635572	9551.2	8593.37	1.11146
99918047	1.16425e-09	3.63829e-09	222.934	85.8305	2.59737	1.85016e-05	4.94423e-05	221.476	80.905	2.73749
99918049	1.17323e-13	5.36479e-13	2554.07	1410.28	1.81104	4.1168e-08	1.58681e-07	2530.88	1434.5	1.76429
99918050	3.78313e-10	1.23413e-09	179.449	70.7826	2.53521	9.57101e-11	5.28976e-10	203.125	69.0496	2.94173
99918054	0.000170583	0.000300598	143.915	164.01	0.877477	0.0301101	0.0456084	151.307	169.305	0.893695
99918058	2.36959e-13	1.04944e-12	438.768	277.287	1.58236	8.53022e-07	2.75917e-06	406.383	268.546	1.51327
99918060	8.86017e-07	2.05381e-06	574.66	477.375	1.20379	0.103463	0.139498	528.936	467.169	1.13221
99918063	4.4019e-08	1.18224e-07	357.521	264.686	1.35074	0.000139498	0.00032308	374.558	263.369	1.42218
99918092	0.276984	0.319092	5397.37	5013.2	1.07663	0.417722	0.481018	4980.85	4925.28	1.01128
99918104	8.36379e-10	2.64146e-09	444.623	263.945	1.68453	0.000161255	0.000369946	414.458	289.849	1.42991
99918106	4.14282e-06	8.95882e-06	665.799	838.647	0.793896	1.60989e-05	4.34995e-05	641.524	828.526	0.774296
99918114	0.711976	0.751	2625.68	2530.98	1.03742	0.128711	0.169774	2591.24	2504.59	1.0346
99918120	1.41617e-12	5.81022e-12	992.963	463.957	2.1402	4.03106e-08	1.556e-07	997.019	450.209	2.21457
99918146	7.61611e-05	0.000140214	912.696	668.396	1.3655	0.000112734	0.000264387	924.428	674.224	1.3711
99918167	6.86757e-12	2.6509e-11	7231.49	4314.62	1.67604	3.00208e-06	9.04342e-06	5974.38	4205.98	1.42045
99918180	1.52966e-10	5.21254e-10	289.528	250.151	1.15741	0.00215365	0.00408004	303.368	263.229	1.15249
99918185	7.06691e-11	2.47111e-10	202.535	148.54	1.36351	3.67716e-05	9.32361e-05	183.246	139.949	1.30938
99918188	2.74328e-09	8.19004e-09	152.921	109.348	1.39847	0.000749006	0.00154479	138.525	106.641	1.29898
99918203	0.000734235	0.00119542	272.669	318.925	0.854961	0.0334369	0.0501929	269.217	316.509	0.850581
99918206	1.16248e-13	5.32471e-13	1554.5	757.979	2.05085	1.04903e-08	4.34388e-08	1652.44	794.143	2.08079
99918212	1.55422e-26	2.50454e-25	763.97	383.613	1.99151	4.75496e-12	3.23652e-11	703.473	378.45	1.85883
99918214	3.07151e-12	1.21543e-11	260.01	135.765	1.91515	2.36153e-06	7.20308e-06	247.94	136.296	1.81913
99918232	8.72573e-11	3.02741e-10	799.336	521.7	1.53218	3.27679e-06	9.84877e-06	793.258	499.413	1.58838
99918237	1.74407e-17	1.15766e-16	761.947	401.058	1.89984	1.84373e-11	1.13118e-10	886.49	408.995	2.16748
99918241	8.10626e-11	2.8198e-10	407.688	222.94	1.82869	2.74753e-10	1.40798e-09	452.455	219.797	2.05851
99918246	0.000113832	0.000205882	309.988	213.846	1.44959	0.00366991	0.00663311	294.257	212.673	1.38361
99918250	0.992753	0.993867	581.444	571.637	1.01716	0.331166	0.393021	513.444	513.563	0.999768
99918270	1.21164e-18	9.234e-18	212.961	104.384	2.04016	8.99609e-09	3.76009e-08	183.167	101.675	1.80149
99918281	3.41871e-20	3.10002e-19	573.733	917.308	0.625453	9.30323e-10	4.42814e-09	610.915	920.174	0.663913
99918285	9.5382e-14	4.42963e-13	29.1358	52.1178	0.559036	1.21194e-15	1.47361e-14	7.82572	50.0133	0.156473
99918291	9.7034e-11	3.3579e-10	1493.01	729.494	2.04664	1.5326e-06	4.79498e-06	1505.9	739.669	2.0359
99918302	0.148711	0.178868	109.361	83.0206	1.31728	0.0200564	0.0316771	110.76	80.3588	1.37832
99918312	4.61292e-13	1.98385e-12	120.347	104.103	1.15604	0.00453899	0.00807301	110.937	104.245	1.0642
99918334	3.55615e-08	9.62824e-08	102.003	159.391	0.639955	7.89331e-05	0.000189879	102.553	153.856	0.666551
99918346	4.33425e-13	1.87911e-12	310.22	110.95	2.79603	2.31044e-05	6.10251e-05	270.681	112.64	2.40306
99918367	1.53571e-10	5.22648e-10	43.1312	57.671	0.747884	1.74169e-11	1.07848e-10	11.9413	56.1026	0.212848
99918377	9.37896e-06	1.93735e-05	968.394	1177.7	0.822276	0.000317674	0.000695968	923.865	1111.09	0.831492
99918378	0.000378406	0.000639038	16450.2	11794.3	1.39475	0.221083	0.274812	45550.3	19729	2.3088
99918391	0.604034	0.645284	143.301	96.1793	1.48993	0.671527	0.720262	133.146	96.4228	1.38086
99918392	0.0251488	0.033942	651.441	699.447	0.931365	0.514094	0.572898	683.574	706.499	0.967552
99918440	3.00869e-10	9.87516e-10	100.96	134.89	0.74846	8.14e-06	2.28005e-05	95.2864	136.867	0.696195
99918473	0.000283363	0.000488085	1852.08	1756.12	1.05465	0.203658	0.255528	1785.46	1851.98	0.964083
99918475	0.00593732	0.00869788	362.424	309.292	1.17179	0.116576	0.154759	358.522	305.405	1.17392
99918476	0.180572	0.213919	159.653	118.349	1.34899	0.016206	0.0261624	162.949	118.836	1.37121
99918479	0.136918	0.165577	125.186	91.0471	1.37496	0.000763966	0.00157322	134.113	91.3706	1.4678
99918492	0.00449958	0.00669431	792.92	883.059	0.897924	0.0149899	0.0244351	755.08	881.193	0.856883
99918495	1.46991e-09	4.5352e-09	51.5235	86.7813	0.593717	3.20694e-11	1.88955e-10	13.4131	84.1621	0.159373
99918505	0.597721	0.639562	368.835	363.047	1.01594	0.113648	0.15155	304.284	378.512	0.803896
99918509	0.377635	0.42249	169.976	142.65	1.19156	0.638811	0.689318	148.064	135.493	1.09278
99918516	0.0477184	0.0620246	178.745	198.277	0.90149	0.956633	0.966387	183.337	184.855	0.991792
99918534	3.65296e-06	7.93155e-06	99.4044	101.966	0.974876	0.151628	0.196991	100.712	99.0224	1.01706
99918536	0.59115	0.634561	42.3495	44.769	0.945954	0.702019	0.74716	47.4384	48.1541	0.985138
99918542	0.0334929	0.0445518	230.849	279.005	0.827401	0.10019	0.135631	212.241	264.016	0.803895
99918573	1.44283e-08	4.05418e-08	390.649	267.088	1.46263	0.00213469	0.0040585	360.161	269.866	1.33459
99918577	0.427684	0.471581	182.228	162.944	1.11835	0.134877	0.177295	166.304	163.417	1.01767
99918579	9.17382e-15	4.65654e-14	155.06	88.4191	1.7537	1.56722e-05	4.23895e-05	134.682	83.8632	1.60597
99918580	0.362034	0.406225	161.426	167.943	0.961198	0.166966	0.214624	172.737	167.55	1.03096
99918584	9.05664e-06	1.88094e-05	278.327	279.558	0.995594	0.0695969	0.0975232	254.286	272.516	0.933108
99918611	2.40912e-18	1.76076e-17	863.699	271.375	3.18267	8.13761e-10	3.92926e-09	806.803	259.415	3.11008
99918614	9.07616e-20	7.78165e-19	467.54	106.35	4.39623	1.05978e-10	5.83315e-10	425.724	110.172	3.86416
99918620	7.51477e-14	3.52667e-13	86.5511	39.5725	2.18715	8.18453e-10	3.94479e-09	97.5555	37.2906	2.61609
99918624	0.0530198	0.0683179	98.6636	43.3504	2.27596	0.000363831	0.000789333	114.475	44.161	2.59223
99918625	2.19943e-22	2.47205e-21	71.731	138.07	0.519527	4.255e-11	2.45834e-10	76.0398	133.271	0.570566
99918626	1.26552e-13	5.74747e-13	173.478	92.4638	1.87618	4.34141e-16	5.74914e-15	202.489	89.5673	2.26075
99918629	0.00120332	0.00190805	374.628	299.153	1.2523	0.000858594	0.00174524	381.894	302.996	1.26039
99918639	1.86893e-07	4.66858e-07	72.2507	39.3148	1.83775	0.000243108	0.000542834	72.9019	40.7133	1.79062
99918679	3.13403e-05	6.06185e-05	107.139	62.8405	1.70493	2.7646e-07	9.49334e-07	110.189	63.0288	1.74823
99918686	6.558e-20	5.71422e-19	82.6267	28.7708	2.87189	2.55289e-17	3.99356e-16	85.3851	11.5092	7.41885
99918695	5.87906e-18	4.20494e-17	2032.85	1299.25	1.56463	1.53604e-09	7.07215e-09	2037.89	1276.44	1.59654
99918716	3.32384e-07	8.09032e-07	40.9015	74.5563	0.548599	7.36742e-10	3.58124e-09	12.169	77.0201	0.157998
99918732	0.449944	0.493886	1471.32	1417.46	1.038	0.913674	0.931432	1372.25	1346.64	1.01902
99918758	3.10831e-23	3.91234e-22	182.686	390.872	0.467379	4.4779e-17	6.76745e-16	156.751	382.322	0.409997
99918767	1.07322e-06	2.46214e-06	44.3346	63.6841	0.696164	8.55096e-05	0.000204048	41.3788	63.8438	0.648125
99918770	0.00051373	0.000853557	99.8223	55.3889	1.80221	0.00214167	0.00406695	92.4741	53.8991	1.71569
99918782	0.0153518	0.0213886	1548.32	1198.16	1.29225	0.0377187	0.0558989	1546.94	1176.94	1.31437
99918786	1.01201e-05	2.08081e-05	506.475	361.05	1.40278	6.44553e-05	0.000156886	503.495	363.903	1.3836
99918790	7.00711e-05	0.000129358	107.161	133.886	0.800393	1.69284e-08	6.85074e-08	34.0967	137.059	0.248774
99918801	4.09224e-46	4.56114e-44	297.913	56.7332	5.25112	5.28694e-27	5.05092e-25	285.603	54.3323	5.25659
99918806	8.89948e-24	1.19031e-22	63.3845	154.051	0.411453	1.89593e-11	1.16055e-10	69.8198	150.679	0.463368
99918807	6.53932e-14	3.10705e-13	203.926	303.211	0.672552	6.79052e-06	1.92626e-05	203.129	299.962	0.677183
99918814	0.814537	0.841301	94.3641	79.6178	1.18521	0.227171	0.281334	99.9987	80.23	1.2464
99918824	9.98582e-09	2.83267e-08	124.46	67.4386	1.84553	2.15442e-07	7.5138e-07	123.672	65.5093	1.88785
99918826	0.10971	0.135554	113.276	95.801	1.18241	0.198899	0.250379	106.704	94.0043	1.13509
99918831	0.076203	0.0962887	5088.74	2869.05	1.77367	0.00653006	0.0112915	7127.85	3085.06	2.31044
99918833	5.45265e-08	1.45133e-07	1363.94	406.892	3.3521	3.38433e-05	8.64669e-05	1327.75	440.936	3.01122
99918836	6.19369e-08	1.64041e-07	816.837	401.462	2.03466	4.76321e-05	0.000118637	714.942	546.356	1.30857
99918839	0.266944	0.308323	775.088	549.028	1.41175	0.78705	0.822085	671.917	477.775	1.40635
99918847	0.0771428	0.0973382	335.497	238.009	1.4096	0.892396	0.914971	310.858	258.541	1.20236
99918855	6.39281e-19	5.04447e-18	43.9179	76.7951	0.571885	1.75932e-08	7.0983e-08	42.8198	73.4899	0.582662
99918864	0.116435	0.142808	551.813	436.655	1.26373	0.000504832	0.00107432	605.611	436.431	1.38765
99918867	0.0031429	0.00474718	297.724	226.312	1.31554	0.00765508	0.0131349	294.474	220.226	1.33715
99918869	0.000429371	0.000721009	394.534	435.099	0.906767	0.141059	0.184335	399.468	428.659	0.931902
99918872	0.045838	0.059813	226.161	223.366	1.01251	0.963553	0.971543	228.804	222.3	1.02926
99918879	5.57007e-10	1.79517e-09	500.454	259.046	1.93191	8.09963e-07	2.62943e-06	540.453	274.523	1.9687
99918881	1.49413e-05	3.03017e-05	2323.49	1641.75	1.41525	0.00571128	0.00997237	2445.18	1628.98	1.50105
99918903	0.00612801	0.00896741	398.355	289.265	1.37713	0.0130182	0.0214564	379.519	289.208	1.31227
99918906	0.0191947	0.0263582	218.186	161.175	1.35372	0.0980094	0.133011	211.236	158.788	1.3303
99918907	2.61508e-09	7.83351e-09	64.8778	86.9582	0.74608	2.01177e-05	5.37075e-05	60.7505	80.3345	0.756219
99918909	5.58213e-09	1.62483e-08	82.152	38.9182	2.11089	0.000576132	0.00121351	72.2394	39.7489	1.81739
99918912	6.23363e-07	1.47828e-06	118.307	125.73	0.940964	0.00676181	0.0116696	119.349	127.955	0.932747
99918915	0.870254	0.889169	412.249	393.199	1.04845	0.801714	0.83577	400.743	382.138	1.04869
99918927	7.25259e-06	1.52282e-05	265.062	123.87	2.13985	4.89467e-05	0.000121571	238.366	120.338	1.9808
99918941	0.244377	0.284098	188.109	164.947	1.14042	0.472349	0.534943	183.823	166.11	1.10663
99918956	0.780109	0.811981	162.76	143.001	1.13817	0.0722147	0.100874	185.234	147.754	1.25367
99918964	0.0891434	0.11137	74.4611	47.3174	1.57365	4.02601e-06	1.19265e-05	82.8784	46.9863	1.76389
99918967	1.40778e-05	2.86591e-05	73.1154	36.4469	2.00608	0.00011702	0.000273149	70.6162	36.6298	1.92784
99918983	4.28264e-23	5.25508e-22	213.524	62.0176	3.44295	3.67871e-18	6.47405e-17	214.782	61.883	3.47077
99918991	9.75232e-06	2.01137e-05	309.425	151.907	2.03694	0.00149956	0.00293655	270.468	149.246	1.81223
99918993	0.00553557	0.00815399	473.621	481.509	0.983617	0.0948092	0.129329	540.816	461.104	1.17287
99918995	6.34582e-21	6.10614e-20	47.6935	153.66	0.310384	6.72243e-21	1.85387e-19	10.0511	161.149	0.0623714
99919016	0.567018	0.611848	36.4406	27.6404	1.31838	0.226095	0.280334	38.3952	29.0103	1.3235
99919022	9.55922e-06	1.97306e-05	10381.5	4680.38	2.21808	0.000143613	0.000332035	18006.6	6452.91	2.79047
99919025	0.00791983	0.011464	531.23	586.249	0.906151	0.0878901	0.120382	547.99	577.103	0.949553
99919028	5.2397e-07	1.24699e-06	1217.72	1482.7	0.82129	2.82831e-06	8.53919e-06	1176.51	1501.13	0.78375
99919069	9.65966e-09	2.74306e-08	52.8304	75.353	0.701105	0.00388609	0.00697671	50.8294	72.1876	0.704129
99919107	0.0242285	0.0328158	309.421	268.64	1.1518	0.921247	0.938009	337.392	265.866	1.26903
99919111	1.567e-10	5.31596e-10	591.169	216.996	2.72433	1.30435e-11	8.28774e-11	514.881	193.614	2.65931
99919147	0.777486	0.809566	276.17	254.234	1.08628	0.00856843	0.014562	295.587	237.093	1.24672
99919152	3.12966e-19	2.53692e-18	193.955	65.879	2.94411	2.47684e-16	3.36323e-15	188.655	22.7855	8.27962
99919185	1.27465e-06	2.90433e-06	384.295	558.14	0.688528	6.27599e-07	2.06244e-06	357.735	589.224	0.60713
99919210	0.0159104	0.0221322	4127.31	3348.42	1.23261	0.226154	0.280334	3856.68	3485.51	1.10649
99919257	0.188221	0.22239	833.85	803.015	1.0384	0.297868	0.358401	806.94	809.966	0.996264
99919268	0.741809	0.778783	67.2009	58.4057	1.15059	0.000145539	0.000335618	83.4225	56.0126	1.48935
99919279	1.06148e-33	3.59425e-32	185.533	346.16	0.535974	6.98898e-16	8.90263e-15	193.944	340.544	0.569513
99919294	2.08855e-07	5.18744e-07	179.231	105.111	1.70516	0.00759718	0.0130439	140.87	113.256	1.24382
99919316	8.66105e-21	8.27439e-20	19.8817	45.9409	0.432766	2.58473e-11	1.55026e-10	21.8624	46.6309	0.468839
99919321	9.27254e-17	5.71522e-16	1623.09	456.447	3.55592	4.86236e-13	3.80316e-12	1800.08	593.495	3.03302
99919324	2.2626e-11	8.3138e-11	1208.75	615.937	1.96247	0.000279573	0.000618065	973.92	595.722	1.63486
99919346	6.41188e-17	4.01681e-16	476.547	135.537	3.51599	4.25077e-14	4.00381e-13	507.62	128.626	3.94649
99919398	0.0015916	0.00248979	74.7325	90.9362	0.821813	0.18088	0.230187	77.2609	89.2171	0.865988
99919400	2.35243e-51	4.19516e-49	108.584	16.7512	6.48214	8.03053e-31	1.65244e-28	130.411	6.01692	21.6741
99919405	2.65302e-06	5.85064e-06	35.245	58.0272	0.607388	1.48277e-09	6.88552e-09	10.923	58.8788	0.185517
99919422	0.000846439	0.00136811	132.365	148.442	0.891699	0.0109985	0.0183422	127.637	145.506	0.877194
99919425	0.0107392	0.0152805	201.766	133.375	1.51277	4.86773e-05	0.000121127	201.579	129.674	1.55451
99919430	0.0204872	0.0280467	470.597	432.971	1.0869	0.00501781	0.00884745	499.774	434.272	1.15083
99919431	1.9881e-12	8.04563e-12	522.641	698.376	0.748366	9.79185e-08	3.59303e-07	494.343	671.261	0.736439
99919433	0.00102856	0.00164952	502.137	395.742	1.26885	0.0142878	0.0233904	512.849	401.51	1.2773
99919446	1.16652e-09	3.64111e-09	221.388	354.93	0.623751	0.000544081	0.00115053	267.057	359.073	0.743739
99919449	0.143238	0.172518	420.115	392	1.07172	0.322476	0.38373	355.838	387.535	0.918208
99919464	0.00255439	0.00389567	1499.49	1445.45	1.03738	0.459471	0.521904	1629.44	1467.17	1.11061
99919495	0.013392	0.0188174	142.627	105.931	1.34642	0.00315303	0.00576117	152.009	115.133	1.32028
99919497	0.00133997	0.00211096	4250.67	3130.86	1.35767	0.211135	0.263672	3792.62	3150.2	1.20393
99919523	6.26863e-16	3.6025e-15	1489.88	468.066	3.18306	2.20437e-09	9.87722e-09	1574.07	452.306	3.48009
99919533	0.000403017	0.000678885	639.89	518.028	1.23524	1.45934e-05	3.97528e-05	717.931	514.642	1.39501
99919534	0.195614	0.230718	239.535	176.935	1.3538	0.446905	0.510013	210.156	184.329	1.14012
99919540	0.0472907	0.0615285	553.225	549.391	1.00698	0.7172	0.759506	582.695	548.516	1.06231
99919548	8.6727e-12	3.30948e-11	12261.1	6825.83	1.79628	1.25191e-08	5.12842e-08	18151.9	11269.5	1.61072
99919577	0.00015225	0.000270072	308.214	211.316	1.45855	0.0023279	0.00438223	292.96	209.823	1.39623
99919582	0.0994155	0.123176	107.974	107.791	1.0017	0.483041	0.544286	118.98	103.594	1.14853
99919584	8.01692e-07	1.87295e-06	343.6	157.099	2.18715	0.00047748	0.0010205	351.842	157.17	2.2386
99919587	0.0453787	0.0592715	190.337	213.158	0.892939	0.0484148	0.0703093	176.356	203.842	0.86516
99919590	0.76872	0.802	475.334	327.9	1.44963	0.0878312	0.120363	473.587	335.601	1.41116
99919592	0.146846	0.176704	137.458	127.484	1.07824	0.127992	0.168993	144.751	121.692	1.18949
99919630	0.000724767	0.00118073	1183.55	873.418	1.35508	2.6434e-05	6.91887e-05	1338.77	860.463	1.55587
99919631	5.25837e-08	1.40241e-07	201.109	100.841	1.99432	6.89458e-11	3.88274e-10	203.586	100.03	2.03526
99919635	0.0906764	0.113134	2363.24	2322.55	1.01752	0.899009	0.921024	2488.4	2426.65	1.02545
99919649	0.136882	0.165577	272.262	265.875	1.02402	0.355489	0.417259	259.599	240.853	1.07783
99919665	1.77568e-05	3.56871e-05	168.344	134.756	1.24925	0.00367442	0.00663678	182.823	143.429	1.27466
99919677	1.50044e-05	3.03837e-05	352.181	290.004	1.2144	0.00036374	0.000789333	342.042	284.296	1.20312
99919682	0.0012958	0.002045	161.606	131.993	1.22436	0.00564044	0.0098551	163.654	136.948	1.19501
99919693	4.25782e-14	2.06709e-13	63.0695	148.791	0.423881	1.96308e-08	7.87292e-08	73.178	150.672	0.485678
99919696	0.0001138	0.000205882	317.828	249.274	1.27501	0.0608167	0.0864425	276.023	258.38	1.06828
99919706	1.3691e-07	3.47143e-07	304.446	213.861	1.42357	0.00108899	0.00217554	298.039	210.075	1.41873
99919708	5.06586e-11	1.79012e-10	157.196	94.5066	1.66333	0.000353602	0.000769637	150.606	102.975	1.46255
99919709	2.28899e-14	1.12971e-13	65.237	28.5215	2.28729	2.13243e-08	8.48847e-08	63.9228	31.3422	2.03951
99919725	6.72553e-14	3.18986e-13	300.978	564.845	0.532851	1.13508e-06	3.60612e-06	343.682	559.645	0.614108
99919745	7.01894e-06	1.47607e-05	907.389	972.129	0.933404	0.0486579	0.070624	940.682	955.45	0.984543
99919752	0.0502364	0.0650762	196.481	174.692	1.12473	0.882009	0.9085	201.412	165.478	1.21715
99919755	1.24742e-15	6.93733e-15	38.0446	83.3626	0.456375	1.21657e-17	1.99652e-16	9.74695	80.9902	0.120347
99919757	4.93907e-10	1.59758e-09	49.7894	33.802	1.47297	5.03329e-11	2.89549e-10	47.9981	9.91293	4.84197
99919780	0.0218278	0.0297904	183.006	172.957	1.0581	0.482838	0.544286	170.279	170.709	0.997484
99919798	0.00854955	0.0123156	61.2807	68.9612	0.888626	0.580486	0.634055	64.2717	62.8166	1.02316
99919803	6.38368e-10	2.04507e-09	82.3741	36.9114	2.23167	1.67999e-07	5.93654e-07	79.0847	35.6052	2.22115
99919822	0.0478836	0.0622091	81.8432	46.5155	1.75948	0.00406873	0.00729451	73.5001	45.0241	1.63246
99919857	8.63543e-07	2.00693e-06	129.083	167.818	0.769189	0.0791121	0.109423	138.392	163.225	0.847861
99919866	1.29032e-21	1.34828e-20	1108.46	403.842	2.7448	4.90574e-08	1.87202e-07	1157.4	416.932	2.77599
99919868	6.60389e-08	1.74215e-07	2743.08	1975.19	1.38877	5.43094e-08	2.05485e-07	3015.18	2004.91	1.5039
99919885	4.3428e-09	1.27101e-08	932.012	1238.14	0.752753	0.00130989	0.00258213	942.601	1205.17	0.782131
99919906	0.049689	0.064492	73.9295	75.1158	0.984207	0.0792843	0.109605	69.2976	75.9321	0.912625
99919911	0.00155659	0.00243787	134.121	86.7778	1.54557	0.663864	0.712901	110.065	85.8849	1.28154
99919915	0.769723	0.802733	71.9698	72.6714	0.990347	0.211451	0.263698	59.2527	75.3611	0.78625
99919916	2.48249e-24	3.47678e-23	142.886	32.8602	4.3483	1.96461e-09	8.87724e-09	111.138	31.8837	3.48572
99919923	0.343032	0.387341	135.721	130.644	1.03886	0.178985	0.228211	127.022	129.032	0.984427
99919929	1.92124e-27	3.54435e-26	383.954	129.159	2.97274	1.72922e-11	1.07324e-10	300.412	129.585	2.31826
99919938	0.522012	0.566025	205.237	172.874	1.1872	0.530873	0.589186	212.748	174.491	1.21925
99919958	0.836644	0.859456	3108.03	3070.4	1.01225	0.909542	0.928281	2810.41	2981.47	0.942628
99919972	2.80941e-07	6.87573e-07	69.4291	98.5272	0.704669	3.7733e-05	9.54024e-05	65.9952	98.3404	0.671089
99919983	1.04976e-09	3.2959e-09	111.207	62.0113	1.79334	2.53028e-14	2.4793e-13	137.145	20.7726	6.60221
99919986	0.000981804	0.00157832	217.104	249.988	0.868459	0.254007	0.311112	226.725	240.798	0.941556
99920010	1.31795e-09	4.08993e-09	374.731	514.128	0.728867	6.53616e-07	2.14005e-06	353.89	511.797	0.691466
99920018	4.37851e-07	1.05139e-06	575.375	260.268	2.2107	5.7267e-06	1.64543e-05	534.107	252.991	2.11117
99920037	9.76917e-06	2.01329e-05	111.724	152.159	0.734257	1.54491e-11	9.65571e-11	27.2385	151.582	0.179696
99920045	0.010902	0.0154875	94.5343	92.0651	1.02682	0.521692	0.580743	101.108	93.1122	1.08588
99920055	0.0138467	0.0194232	362.037	364.523	0.993181	0.0480504	0.0698559	311.747	339.461	0.918359
99920065	0.855042	0.87533	3431.45	3334.7	1.02901	0.763034	0.79981	3422.1	3278.25	1.04388
99920087	0.00275506	0.0041917	3485.67	2996.05	1.16342	0.180071	0.229376	3412.37	2994.23	1.13965
99920109	2.09531e-27	3.83901e-26	4709.4	1891.44	2.48985	1.15272e-10	6.31871e-10	4902.24	1761.18	2.7835
99920117	0.28973	0.331917	542.81	432.419	1.25529	0.00626379	0.0108732	574.135	413.89	1.38717
99920140	2.79407e-12	1.11388e-11	521.785	268.745	1.94156	4.51767e-13	3.56483e-12	530.944	262.559	2.02219
99920147	9.08554e-17	5.61289e-16	1798.97	678.151	2.65275	6.54686e-06	1.86505e-05	1702.77	720.094	2.36465
99920151	0.172662	0.205367	1627.54	1233.78	1.31915	0.792597	0.827555	1275.08	1168.68	1.09104
99920157	0.000130928	0.000233956	5095.54	3427.81	1.48653	0.00966999	0.0162789	5860.3	3529.9	1.66019
99920168	8.815e-49	1.24106e-46	537.652	92.7348	5.79774	7.65436e-23	3.05603e-21	582.246	26.8695	21.6694
99920181	7.10769e-09	2.05325e-08	871.09	574.978	1.515	1.66696e-05	4.49055e-05	837.901	549.592	1.52459
99920184	6.49747e-08	1.71746e-07	529.257	291.147	1.81784	5.0569e-06	1.46557e-05	538.388	288.696	1.8649
99920195	4.93213e-09	1.44033e-08	809.526	398.095	2.0335	9.23104e-07	2.97865e-06	843.537	371.09	2.27313
99920196	2.91603e-56	1.11434e-53	441.629	44.063	10.0227	1.42312e-37	1.90342e-34	539.657	13.8154	39.0621
99920197	0.0908963	0.113356	1180.49	996.511	1.18462	0.0149048	0.0243112	1108.34	962.719	1.15127
99920220	8.48127e-18	5.93911e-17	306.482	104.845	2.9232	4.35055e-14	4.08341e-13	344.66	100.44	3.43151
99920221	7.85759e-07	1.83733e-06	306.21	122.071	2.50845	4.84197e-06	1.41246e-05	287.499	119.083	2.41428
99920250	0.0177177	0.0245442	564.035	372.089	1.51586	0.0517095	0.0744874	578.586	374.674	1.54424
99920257	0.000636692	0.00104424	1137.97	772.873	1.47238	4.07492e-05	0.000102448	1287.94	738.528	1.74393
99920262	2.89127e-19	2.35081e-18	46.6435	92.5657	0.503896	3.90963e-07	1.32049e-06	52.4235	87.8271	0.596894
99920282	2.54239e-06	5.61594e-06	1166.69	1944.46	0.600005	1.19598e-06	3.78161e-06	1029.54	1922.99	0.535383
99920285	0.000359638	0.000610039	60.6442	74.1138	0.818259	0.000805781	0.00164665	56.0028	73.571	0.761208
99920294	5.31882e-29	1.15673e-27	658.191	154.336	4.26467	5.05457e-14	4.69478e-13	773.25	56.4232	13.7045
99920303	0.0961852	0.11945	55.1069	59.0425	0.933344	0.00766555	0.0131444	44.3664	56.6641	0.782971
99920326	4.8603e-07	1.15876e-06	300.191	221.583	1.35476	1.01699e-05	2.82204e-05	299.446	218.412	1.37101
99920343	2.16529e-05	4.30004e-05	84.2488	69.9994	1.20356	0.730205	0.770836	84.6528	67.4684	1.2547
99920353	6.96528e-07	1.63727e-06	732.338	353.295	2.07288	0.000163321	0.000374365	654.78	328.986	1.9903
99920393	5.71622e-29	1.23314e-27	274.073	65.2208	4.20223	2.83833e-27	2.92021e-25	297.839	22.2471	13.3878
99920402	2.26522e-13	1.00656e-12	49.171	76.4287	0.643357	0.000116096	0.000271229	51.3452	73.5666	0.697942
99920410	2.39489e-30	6.10128e-29	284.448	58.1061	4.89532	6.77499e-25	3.9398e-23	316.65	18.0351	17.5574
99920451	0.00093241	0.00150253	117.131	119.006	0.984247	0.692041	0.738711	140.493	118.453	1.18607
99920480	9.68082e-14	4.48808e-13	39.1077	88.1072	0.443865	1.93272e-14	1.92912e-13	9.21132	90.4546	0.101834
99920491	0.325729	0.369832	321.409	271.278	1.1848	0.0266061	0.0409973	329.159	268.336	1.22667
99920495	0.806128	0.834194	111.928	102.654	1.09034	0.0708908	0.0990767	125.514	100.289	1.25152
99920509	0.0111271	0.0157989	2519.58	2307.63	1.09185	0.341455	0.403798	2932.15	2321.59	1.26299
99920517	0.196507	0.231567	215.39	182.977	1.17714	0.0241242	0.0374317	222.852	167.793	1.32814
99920519	1.31586e-11	4.95764e-11	362.029	481.181	0.752375	7.11775e-08	2.64812e-07	356.112	494.353	0.72036
99920534	7.63591e-09	2.20108e-08	236.548	119.425	1.98072	9.74239e-13	7.32048e-12	240.861	119.351	2.01808
99920598	1.61528e-06	3.63405e-06	658.254	350.603	1.87749	0.0224653	0.0350816	515.289	361.453	1.4256
99920622	0.000984075	0.00158102	5156.91	5869.94	0.878529	0.00460853	0.00818038	5112.87	5950.95	0.85917
99920623	4.10715e-10	1.33657e-09	63.9975	31.5497	2.02847	1.04464e-11	6.7498e-11	68.0762	31.6344	2.15197
99920640	5.44824e-17	3.47829e-16	83.8244	30.496	2.7487	1.15331e-08	4.75304e-08	82.2275	31.9771	2.57145
99920643	1.28105e-29	3.00598e-28	1432.92	389.972	3.6744	3.40956e-21	1.02478e-19	1414.78	330.526	4.2804
99920644	6.68624e-19	5.24507e-18	428.778	109.805	3.90491	3.31644e-08	1.29322e-07	355.927	106.014	3.35737
99920655	4.22824e-33	1.36272e-31	1650.9	422.212	3.91013	5.37265e-18	9.10293e-17	1741.94	392.975	4.43271
99920656	7.99018e-16	4.52833e-15	341.365	79.5098	4.29337	4.41668e-13	3.49545e-12	338.002	80.6268	4.19218
99920658	3.33261e-08	9.0413e-08	173.328	100.908	1.71767	0.00493294	0.00870998	134.13	99.7413	1.34478
99920659	0.0142693	0.0199636	314.496	272.544	1.15393	0.000368337	0.000797169	337.833	277.503	1.2174
99920666	0.060708	0.0776877	119.496	63.2586	1.889	0.00214218	0.00406695	126.359	61.1983	2.06475
99920667	0.251268	0.291602	97.5005	82.3236	1.18436	0.0258907	0.039964	79.8332	81.4136	0.980588
99920668	8.72504e-43	5.98449e-41	1258.05	254.777	4.93785	1.28179e-25	8.77979e-24	1329.73	234.279	5.67581
99920680	0.399721	0.444227	267.517	221.056	1.21018	0.156716	0.202716	281.903	226.749	1.24324
99920684	1.3871e-31	3.98978e-30	321.439	77.625	4.14093	2.46701e-25	1.53471e-23	320.211	23.7323	13.4926
99920698	0.00152467	0.00238928	80.0266	35.0455	2.2835	1.59103e-14	1.61212e-13	104.967	14.9959	6.9997
99920740	1.60298e-07	4.03764e-07	6994.39	1425.65	4.90612	0.00323994	0.00590385	10319.4	1982.44	5.20541
99920743	0.0086353	0.0124257	103.754	123.585	0.839539	0.476871	0.53915	118.963	111.394	1.06795
99920761	6.46843e-19	5.08913e-18	4457.79	2708.26	1.646	3.41303e-09	1.49916e-08	4250.12	2723.19	1.56071
99920777	4.01168e-06	8.68927e-06	280.295	124.422	2.25277	0.00305995	0.00561025	266.512	124.549	2.13982
99920791	1.38978e-12	5.71069e-12	357.342	122.29	2.92208	4.2277e-10	2.09428e-09	367.696	123.086	2.98731
99920849	0.0336947	0.0447756	33.075	37.2615	0.887645	0.253237	0.310311	33.2609	36.8927	0.901559
99920856	0.256045	0.296759	149.727	120.171	1.24595	0.0085995	0.0146055	165.971	113.511	1.46215
99920857	5.77623e-07	1.37224e-06	218.18	252.071	0.865551	0.00201527	0.00385887	206.379	248.317	0.831112
99920864	1.61205e-12	6.57354e-12	380.885	168.033	2.26673	1.99215e-19	4.33252e-18	445.408	61.508	7.24147
99920865	0.220796	0.258595	411.033	327.803	1.2539	0.877026	0.903715	383.682	328.213	1.169
99920921	0.0822471	0.10305	70.2613	69.3376	1.01332	0.453223	0.515903	70.4478	69.1773	1.01837
99920950	0.000426458	0.000717018	284.438	333.775	0.852185	0.02723	0.0417184	280.547	330.9	0.84783
99920961	0.0017222	0.00268466	159.941	98.8318	1.61832	0.000311548	0.000683108	181.554	102.123	1.7778
99920963	1.74858e-06	3.92624e-06	200.631	113.598	1.76615	0.000796227	0.00162837	191.653	117.612	1.62953
99920983	1.05222e-18	8.06503e-18	710.857	813.236	0.874109	2.45651e-07	8.50085e-07	793.745	799.458	0.992853
99921021	2.23841e-18	1.64048e-17	94.6223	22.0886	4.28377	7.71862e-10	3.74045e-09	82.751	23.226	3.56286
99921047	5.29905e-59	3.54374e-56	118.245	13.8578	8.53271	2.78282e-35	1.86101e-32	126.889	6.69599	18.95
99921091	1.0586e-07	2.73072e-07	1031.56	571.376	1.80539	4.90717e-12	3.3239e-11	1028.38	536.978	1.91512
99921096	0.532091	0.575786	321.815	333.364	0.965357	0.181963	0.231346	297.933	331.695	0.898214
99921105	0.00107652	0.00171614	1745.01	939.151	1.85807	0.0119341	0.019767	1649.27	828.833	1.98987
99921109	2.12613e-13	9.51071e-13	321.099	114.974	2.7928	5.94723e-12	3.99719e-11	358.139	128.938	2.7776
99921145	1.23128e-07	3.14582e-07	475.105	260.201	1.82591	2.37037e-07	8.22403e-07	481.916	242.346	1.98854
99921162	0.991091	0.992947	149.569	127.439	1.17365	0.382075	0.44437	149.679	121.271	1.23425
99921179	0.069237	0.0877768	441.624	550.192	0.802673	0.0878011	0.120363	462.74	515.267	0.898059
99921262	0.363482	0.407508	135.369	144.659	0.935777	0.441399	0.505022	132.063	137.315	0.961746
99921281	0.00576316	0.00846128	2561.88	2545.83	1.00631	0.957923	0.966595	2731.56	2590.21	1.05457
99921301	0.0197881	0.0271035	891.567	737.942	1.20818	0.324246	0.385492	795.009	712.821	1.1153
99921329	0.0126252	0.0178124	1802.63	1600.31	1.12643	0.107275	0.144201	1575.64	1468.28	1.07312
99921344	3.49267e-06	7.60204e-06	159.222	175.358	0.907985	0.00330493	0.00601407	137.574	159.179	0.864269
99921367	8.2396e-06	1.71926e-05	259.315	250.319	1.03593	5.72009e-06	1.64529e-05	203.611	265.566	0.766704
99921380	0.00064577	0.00105718	1799.74	1916.62	0.939017	0.00597771	0.0104036	1783.21	1946.78	0.915981
99921397	0.425857	0.46976	461.844	334.39	1.38115	0.297058	0.35778	413.643	319.029	1.29657
99921405	2.91524e-05	5.65913e-05	793.888	878.991	0.903181	0.394939	0.456552	854.283	820.179	1.04158
99921480	5.55729e-08	1.47624e-07	156.637	161.907	0.967451	1.52648e-05	4.13294e-05	148.887	165.475	0.899757
99921531	4.46361e-21	4.37369e-20	417.899	644.649	0.648258	2.93579e-10	1.49586e-09	381.016	637.381	0.597785

### Sheet: S2_Spreadsheet2
Spreadsheet 2: Risk of HF events by baseline urinary proteomics HF2 classifier in real training and synthetic data.
Group	HF2 score	HF_event	Group	HF2 score	HF_event
RealTraining_NE	0.139	0	Synthetic_NE	-0.218	0
RealTraining_NE	-0.31	0	Synthetic_NE	-0.484	0
RealTraining_NE	-1.322	0	Synthetic_NE	-0.64	0
RealTraining_NE	0.191	0	Synthetic_NE	0.922	0
RealTraining_NE	0.861	0	Synthetic_NE	0.042	0
RealTraining_NE	0.723	0	Synthetic_NE	-0.277	0
RealTraining_NE	-0.285	0	Synthetic_NE	0.548	0
RealTraining_NE	0.751	0	Synthetic_NE	-0.404	0
RealTraining_NE	1.001	0	Synthetic_NE	-0.202	0
RealTraining_NE	-0.935	0	Synthetic_NE	-0.461	0
RealTraining_NE	-0.88	0	Synthetic_NE	0.002	0
RealTraining_NE	-0.86	0	Synthetic_NE	-0.447	0
RealTraining_NE	0.992	0	Synthetic_NE	-0.188	0
RealTraining_NE	0.644	0	Synthetic_NE	-0.148	0
RealTraining_NE	-0.931	0	Synthetic_NE	-0.23	0
RealTraining_NE	-0.745	0	Synthetic_NE	-1.452	0
RealTraining_NE	-0.024	0	Synthetic_NE	-0.322	0
RealTraining_NE	0.407	0	Synthetic_NE	0.293	0
RealTraining_NE	-0.406	0	Synthetic_NE	0.599	0
RealTraining_NE	-1.09	0	Synthetic_NE	-0.462	0
RealTraining_NE	-0.131	0	Synthetic_NE	-0.608	0
RealTraining_NE	-0.457	0	Synthetic_NE	-0.352	0
RealTraining_NE	-0.042	0	Synthetic_NE	-0.002	0
RealTraining_NE	-1.08	0	Synthetic_NE	-0.823	0
RealTraining_NE	-0.558	0	Synthetic_NE	-0.021	0
RealTraining_NE	0.434	0	Synthetic_NE	-0.548	0
RealTraining_NE	-0.012	0	Synthetic_NE	-0.54	0
RealTraining_NE	-0.462	0	Synthetic_NE	-0.894	0
RealTraining_NE	-0.305	0	Synthetic_NE	-0.863	0
RealTraining_NE	-0.379	0	Synthetic_NE	-0.412	0
RealTraining_NE	-1.178	0	Synthetic_NE	-0.99	0
RealTraining_NE	-0.349	0	Synthetic_NE	-0.303	0
RealTraining_NE	-0.117	0	Synthetic_NE	0.152	0
RealTraining_NE	-0.59	0	Synthetic_NE	0.048	0
RealTraining_NE	-0.815	0	Synthetic_NE	0.155	0
RealTraining_NE	-0.827	0	Synthetic_NE	-0.896	0
RealTraining_NE	-0.919	0	Synthetic_NE	0.201	0
RealTraining_NE	0.408	0	Synthetic_NE	-0.135	0
RealTraining_NE	0.133	0	Synthetic_NE	-0.334	0
RealTraining_NE	-0.662	0	Synthetic_NE	0.564	0
RealTraining_NE	-0.719	0	Synthetic_NE	-1.387	0
RealTraining_NE	0.318	0	Synthetic_NE	-1.206	0
RealTraining_NE	-0.928	0	Synthetic_NE	-0.212	0
RealTraining_NE	0.592	0	Synthetic_NE	-0.637	0
RealTraining_NE	0.354	0	Synthetic_NE	-0.334	0
RealTraining_NE	-0.892	0	Synthetic_NE	0.672	0
RealTraining_NE	-1.449	0	Synthetic_NE	-0.316	0
RealTraining_NE	-0.936	0	Synthetic_NE	-0.584	0
RealTraining_NE	0.117	0	Synthetic_NE	-0.548	0
RealTraining_NE	0.446	0	Synthetic_NE	-0.466	0
RealTraining_NE	-0.398	0	Synthetic_NE	0.18	0
RealTraining_NE	-0.365	0	Synthetic_NE	-1.019	0
RealTraining_NE	-0.197	0	Synthetic_NE	-1.28	0
RealTraining_NE	-0.379	0	Synthetic_NE	-0.042	0
RealTraining_NE	-0.52	0	Synthetic_NE	-0.694	0
RealTraining_NE	-0.681	0	Synthetic_NE	-0.293	0
RealTraining_NE	-0.113	0	Synthetic_NE	-0.405	0
RealTraining_NE	0.294	0	Synthetic_NE	-0.11	0
RealTraining_NE	0.256	0	Synthetic_NE	0.483	0
RealTraining_NE	-0.651	0	Synthetic_NE	-0.658	0
RealTraining_NE	-0.112	0	Synthetic_NE	-1.257	0
RealTraining_NE	-0.284	0	Synthetic_NE	-0.405	0
RealTraining_NE	0.55	0	Synthetic_NE	-0.223	0
RealTraining_NE	0.334	0	Synthetic_NE	-0.782	0
RealTraining_NE	-0.559	0	Synthetic_NE	-0.526	0
RealTraining_NE	0.356	0	Synthetic_NE	-0.539	0
RealTraining_NE	-0.128	0	Synthetic_NE	-0.213	0
RealTraining_NE	-0.495	0	Synthetic_NE	-0.671	0
RealTraining_NE	-0.739	0	Synthetic_NE	0.502	0
RealTraining_NE	-0.934	0	Synthetic_NE	-0.472	0
RealTraining_NE	0.384	0	Synthetic_NE	-0.238	0
RealTraining_NE	-1.319	0	Synthetic_NE	-0.921	0
RealTraining_NE	0.433	0	Synthetic_NE	-0.703	0
RealTraining_NE	-0.773	0	Synthetic_NE	0.447	0
RealTraining_NE	0.663	0	Synthetic_NE	0.501	0
RealTraining_NE	0.46	0	Synthetic_NE	-0.866	0
RealTraining_NE	-0.393	0	Synthetic_NE	-0.062	0
RealTraining_NE	0.306	0	Synthetic_NE	-0.338	0
RealTraining_NE	-0.227	0	Synthetic_NE	-0.116	0
RealTraining_NE	-0.17	0	Synthetic_NE	-0.313	0
RealTraining_NE	-0.443	0	Synthetic_NE	0.218	0
RealTraining_NE	-0.257	0	Synthetic_NE	-0.599	0
RealTraining_NE	-0.422	0	Synthetic_NE	-0.303	0
RealTraining_NE	-0.565	0	Synthetic_NE	-0.497	0
RealTraining_NE	-0.129	0	Synthetic_NE	-1.13	0
RealTraining_NE	0.12	0	Synthetic_NE	-0.217	0
RealTraining_NE	-0.19	0	Synthetic_NE	0.119	0
RealTraining_NE	-0.905	0	Synthetic_NE	0.5	0
RealTraining_NE	-0.239	0	Synthetic_NE	-0.04	0
RealTraining_NE	0.425	0	Synthetic_NE	-0.443	0
RealTraining_NE	0.488	0	Synthetic_NE	-1.224	0
RealTraining_NE	0.007	0	Synthetic_NE	-0.476	0
RealTraining_NE	-0.121	0	Synthetic_NE	-0.281	0
RealTraining_NE	-0.497	0	Synthetic_NE	-1.076	0
RealTraining_NE	-0.185	0	Synthetic_NE	-0.557	0
RealTraining_NE	-0.232	0	Synthetic_NE	-0.548	0
RealTraining_NE	-0.644	0	Synthetic_NE	-0.694	0
RealTraining_NE	0.805	0	Synthetic_NE	0.48	0
RealTraining_NE	0.356	0	Synthetic_NE	-1.343	0
RealTraining_NE	-0.022	0	Synthetic_NE	-0.766	0
RealTraining_NE	-0.143	0	Synthetic_NE	-0.71	0
RealTraining_NE	-0.047	0	Synthetic_NE	-1.134	0
RealTraining_NE	0.328	0	Synthetic_NE	-0.843	0
RealTraining_NE	-0.305	0	Synthetic_NE	-0.019	0
RealTraining_NE	-0.142	0	Synthetic_NE	-0.637	0
RealTraining_NE	0.157	0	Synthetic_NE	-0.113	0
RealTraining_NE	-0.324	0	Synthetic_NE	-0.645	0
RealTraining_NE	0.235	0	Synthetic_NE	-0.617	0
RealTraining_NE	-0.299	0	Synthetic_NE	-0.414	0
RealTraining_NE	-0.501	0	Synthetic_NE	-0.542	0
RealTraining_NE	-0.223	0	Synthetic_NE	0.053	0
RealTraining_NE	-0.802	0	Synthetic_NE	-1.204	0
RealTraining_NE	-1.25	0	Synthetic_NE	-0.763	0
RealTraining_NE	-0.185	0	Synthetic_NE	-0.763	0
RealTraining_NE	-0.092	0	Synthetic_NE	-0.577	0
RealTraining_NE	-0.3	0	Synthetic_NE	-1.452	0
RealTraining_NE	-0.23	0	Synthetic_NE	0.511	0
RealTraining_NE	0.079	0	Synthetic_NE	-1.047	0
RealTraining_NE	-0.835	0	Synthetic_NE	0.021	0
RealTraining_NE	-0.748	0	Synthetic_NE	-1.186	0
RealTraining_NE	-0.15	0	Synthetic_NE	-1.802	0
RealTraining_NE	0.411	0	Synthetic_NE	-0.677	0
RealTraining_NE	-0.061	0	Synthetic_NE	-0.313	0
RealTraining_NE	-0.552	0	Synthetic_NE	-1.545	0
RealTraining_NE	1.128	0	Synthetic_NE	-0.841	0
RealTraining_NE	-1.092	0	Synthetic_NE	-1.505	0
RealTraining_NE	-0.25	0	Synthetic_NE	-0.293	0
RealTraining_NE	-0.118	0	Synthetic_NE	-0.651	0
RealTraining_NE	-0.33	0	Synthetic_NE	-0.249	0
RealTraining_NE	0.484	0	Synthetic_NE	-0.564	0
RealTraining_NE	-1.011	0	Synthetic_NE	-0.831	0
RealTraining_NE	-0.877	0	Synthetic_NE	-0.974	0
RealTraining_NE	-0.247	0	Synthetic_NE	-0.001	0
RealTraining_NE	-0.657	0	Synthetic_NE	-0.058	0
RealTraining_NE	0.087	0	Synthetic_NE	-1.203	0
RealTraining_NE	-0.713	0	Synthetic_NE	-0.899	0
RealTraining_NE	0.332	0	Synthetic_NE	0.611	0
RealTraining_NE	1.053	0	Synthetic_NE	-0.356	0
RealTraining_NE	0.041	0	Synthetic_NE	-0.649	0
RealTraining_NE	1.395	0	Synthetic_NE	-1.496	0
RealTraining_NE	-1.02	0	Synthetic_NE	-0.154	0
RealTraining_NE	-0.882	0	Synthetic_NE	-0.249	0
RealTraining_NE	-0.683	0	Synthetic_NE	0.179	0
RealTraining_NE	-0.346	0	Synthetic_NE	-0.59	0
RealTraining_NE	-0.295	0	Synthetic_NE	-1.217	0
RealTraining_NE	0.524	0	Synthetic_NE	-0.124	0
RealTraining_NE	-0.407	0	Synthetic_NE	-0.71	0
RealTraining_NE	0.068	0	Synthetic_NE	-0.365	0
RealTraining_NE	0.734	0	Synthetic_NE	-0.415	0
RealTraining_NE	0.428	0	Synthetic_NE	-0.332	0
RealTraining_NE	-0.177	0	Synthetic_NE	-0.914	0
RealTraining_NE	-0.79	0	Synthetic_NE	-0.57	0
RealTraining_NE	-0.47	0	Synthetic_NE	-1.176	0
RealTraining_NE	0.528	0	Synthetic_NE	-0.721	0
RealTraining_NE	-0.034	0	Synthetic_NE	-1.105	0
RealTraining_NE	-0.209	0	Synthetic_NE	0.131	0
RealTraining_NE	0.029	0	Synthetic_NE	0.475	0
RealTraining_NE	0.069	0	Synthetic_NE	-0.359	0
RealTraining_NE	-1.494	0	Synthetic_NE	-0.508	0
RealTraining_NE	-0.772	0	Synthetic_NE	-0.3	0
RealTraining_NE	0.331	0	Synthetic_NE	-0.731	0
RealTraining_NE	-0.271	0	Synthetic_NE	-0.442	0
RealTraining_NE	-0.693	0	Synthetic_NE	-0.403	0
RealTraining_NE	0.755	0	Synthetic_NE	0.326	0
RealTraining_NE	0.036	0	Synthetic_NE	-0.325	0
RealTraining_NE	-0.341	0	Synthetic_NE	-0.859	0
RealTraining_NE	0.061	0	Synthetic_NE	-0.032	0
RealTraining_NE	-0.586	0	Synthetic_NE	0.261	0
RealTraining_NE	0.43	0	Synthetic_NE	-0.305	0
RealTraining_NE	-0.325	0	Synthetic_NE	0.593	0
RealTraining_NE	0.249	0	Synthetic_NE	-0.221	0
RealTraining_NE	-0.222	0	Synthetic_NE	-0.882	0
RealTraining_NE	-0.034	0	Synthetic_NE	-0.13	0
RealTraining_NE	-0.373	0	Synthetic_NE	-0.274	0
RealTraining_NE	0.074	0	Synthetic_NE	-0.28	0
RealTraining_NE	0.106	0	Synthetic_NE	-0.826	0
RealTraining_NE	0.095	0	Synthetic_NE	-0.618	0
RealTraining_NE	-0.081	0	Synthetic_NE	-0.686	0
RealTraining_NE	0.602	0	Synthetic_NE	0.015	0
RealTraining_NE	-0.205	0	Synthetic_NE	-0.941	0
RealTraining_NE	-0.145	0	Synthetic_NE	-0.284	0
RealTraining_NE	0.147	0	Synthetic_NE	0.114	0
RealTraining_NE	0.351	0	Synthetic_NE	-1.149	0
RealTraining_NE	0.489	0	Synthetic_NE	-0.767	0
RealTraining_NE	-0.406	0	Synthetic_NE	-0.448	0
RealTraining_NE	1.052	0	Synthetic_NE	-1.107	0
RealTraining_NE	0.362	0	Synthetic_NE	-0.342	0
RealTraining_NE	-0.428	0	Synthetic_NE	0.337	0
RealTraining_NE	0.538	0	Synthetic_NE	0.064	0
RealTraining_NE	-0.743	0	Synthetic_NE	-0.764	0
RealTraining_NE	0.503	0	Synthetic_NE	-0.916	0
RealTraining_NE	1.095	0	Synthetic_NE	-0.696	0
RealTraining_NE	0.039	0	Synthetic_NE	-0.797	0
RealTraining_NE	0.161	0	Synthetic_NE	-0.339	0
RealTraining_NE	0.087	0	Synthetic_NE	-0.713	0
RealTraining_NE	-0.678	0	Synthetic_NE	-1.444	0
RealTraining_NE	0.011	0	Synthetic_NE	-0.258	0
RealTraining_NE	0.38	0	Synthetic_NE	0.16	0
RealTraining_NE	-0.429	0	Synthetic_NE	-0.299	0
RealTraining_NE	0.34	0	Synthetic_NE	-1.057	0
RealTraining_NE	0.695	0	Synthetic_NE	-0.899	0
RealTraining_NE	-0.47	0	Synthetic_NE	0.137	0
RealTraining_NE	0.673	0	Synthetic_NE	-0.87	0
RealTraining_NE	-0.11	0	Synthetic_NE	-1.27	0
RealTraining_NE	-0.556	0	Synthetic_NE	-0.179	0
RealTraining_NE	0.87	0	Synthetic_NE	-0.893	0
RealTraining_NE	0.044	0	Synthetic_NE	-0.564	0
RealTraining_NE	-0.537	0	Synthetic_NE	-0.564	0
RealTraining_NE	-0.568	0	Synthetic_NE	-0.643	0
RealTraining_NE	0.566	0	Synthetic_NE	-0.877	0
RealTraining_NE	0.645	0	Synthetic_NE	-0.122	0
RealTraining_NE	-0.285	0	Synthetic_NE	-0.518	0
RealTraining_NE	0.076	0	Synthetic_NE	-0.706	0
RealTraining_NE	-0.188	0	Synthetic_NE	-0.455	0
RealTraining_NE	0.437	0	Synthetic_NE	-1.461	0
RealTraining_NE	0.871	0	Synthetic_NE	-0.472	0
RealTraining_NE	0.307	0	Synthetic_NE	-0.518	0
RealTraining_NE	-0.861	0	Synthetic_NE	-0.041	0
RealTraining_NE	-0.186	0	Synthetic_NE	-0.164	0
RealTraining_NE	-0.617	0	Synthetic_NE	-0.704	0
RealTraining_NE	-0.511	0	Synthetic_NE	-0.818	0
RealTraining_NE	0.044	0	Synthetic_NE	0.143	0
RealTraining_NE	-0.089	0	Synthetic_NE	-0.132	0
RealTraining_NE	0.476	0	Synthetic_NE	-0.268	0
RealTraining_NE	0.505	0	Synthetic_NE	-0.48	0
RealTraining_NE	0.171	0	Synthetic_NE	-0.964	0
RealTraining_NE	-0.679	0	Synthetic_NE	-0.661	0
RealTraining_NE	-1.171	0	Synthetic_NE	-0.842	0
RealTraining_NE	-0.67	0	Synthetic_NE	-0.088	0
RealTraining_NE	-0.278	0	Synthetic_NE	-0.633	0
RealTraining_NE	-0.265	0	Synthetic_NE	0.533	0
RealTraining_NE	0.066	0	Synthetic_NE	-0.766	0
RealTraining_NE	-0.593	0	Synthetic_NE	0.228	0
RealTraining_NE	-0.374	0	Synthetic_NE	-0.513	0
RealTraining_NE	0.103	0	Synthetic_NE	-0.886	0
RealTraining_NE	0.627	0	Synthetic_NE	0.022	0
RealTraining_NE	0.239	0	Synthetic_NE	-1.015	0
RealTraining_NE	0.01	0	Synthetic_NE	-1.731	0
RealTraining_NE	-0.424	0	Synthetic_NE	-0.371	0
RealTraining_NE	0.9	0	Synthetic_NE	-0.259	0
RealTraining_NE	-0.157	0	Synthetic_NE	-1.059	0
RealTraining_NE	-0.556	0	Synthetic_NE	-0.646	0
RealTraining_NE	-0.485	0	Synthetic_NE	-0.019	0
RealTraining_NE	-0.749	0	Synthetic_NE	-0.881	0
RealTraining_NE	-0.988	0	Synthetic_NE	-0.404	0
RealTraining_NE	-0.048	0	Synthetic_NE	-0.484	0
RealTraining_NE	0.807	0	Synthetic_NE	-0.608	0
RealTraining_NE	-0.462	0	Synthetic_NE	-0.615	0
RealTraining_NE	-0.242	0	Synthetic_NE	-1.029	0
RealTraining_NE	-0.511	0	Synthetic_NE	-0.04	0
RealTraining_NE	-0.612	0	Synthetic_NE	0.207	0
RealTraining_NE	0.187	0	Synthetic_NE	-0.073	0
RealTraining_NE	-0.025	0	Synthetic_NE	-0.691	0
RealTraining_NE	0.118	0	Synthetic_NE	0.292	0
RealTraining_NE	-0.042	0	Synthetic_NE	-0.296	0
RealTraining_NE	-0.908	0	Synthetic_NE	0.03	0
RealTraining_NE	-0.156	0	Synthetic_NE	-0.422	0
RealTraining_NE	0.259	0	Synthetic_NE	-0.917	0
RealTraining_NE	1.098	0	Synthetic_NE	-0.698	0
RealTraining_NE	-0.429	0	Synthetic_NE	-0.314	0
RealTraining_NE	-0.292	0	Synthetic_NE	-0.706	0
RealTraining_NE	-0.143	0	Synthetic_NE	-1.593	0
RealTraining_NE	-0.14	0	Synthetic_NE	-1.219	0
RealTraining_NE	-0.318	0	Synthetic_NE	-0.427	0
RealTraining_NE	-0.103	0	Synthetic_NE	-0.219	0
RealTraining_NE	0.183	0	Synthetic_NE	-0.073	0
RealTraining_NE	-0.015	0	Synthetic_NE	-0.784	0
RealTraining_NE	0.016	0	Synthetic_NE	-0.158	0
RealTraining_NE	-0.442	0	Synthetic_NE	0.503	0
RealTraining_NE	-0.469	0	Synthetic_NE	-0.419	0
RealTraining_NE	-0.537	0	Synthetic_NE	-0.25	0
RealTraining_NE	-0.616	0	Synthetic_NE	-0.192	0
RealTraining_NE	-0.128	0	Synthetic_NE	-0.755	0
RealTraining_NE	0.352	0	Synthetic_NE	-0.503	0
RealTraining_NE	-1.031	0	Synthetic_NE	-0.697	0
RealTraining_NE	-0.082	0	Synthetic_NE	-0.349	0
RealTraining_NE	-0.296	0	Synthetic_NE	-0.832	0
RealTraining_NE	0.048	0	Synthetic_NE	-0.56	0
RealTraining_NE	1.034	0	Synthetic_NE	0.019	0
RealTraining_NE	-0.557	0	Synthetic_NE	-0.394	0
RealTraining_NE	0.185	0	Synthetic_NE	-0.218	0
RealTraining_NE	-0.727	0	Synthetic_NE	0.032	0
RealTraining_NE	-0.992	0	Synthetic_NE	-0.079	0
RealTraining_NE	0.024	0	Synthetic_NE	0.58	0
RealTraining_NE	0.508	0	Synthetic_NE	0.411	0
RealTraining_NE	-0.409	0	Synthetic_NE	-0.221	0
RealTraining_NE	0.522	0	Synthetic_NE	-0.888	0
RealTraining_NE	-0.719	0	Synthetic_NE	-1.125	0
RealTraining_NE	-0.294	0	Synthetic_NE	0.345	0
RealTraining_NE	0.077	0	Synthetic_NE	-1.259	0
RealTraining_NE	-0.008	0	Synthetic_NE	-0.183	0
RealTraining_NE	-0.049	0	Synthetic_NE	-0.473	0
RealTraining_NE	0.87	0	Synthetic_NE	-0.405	0
RealTraining_NE	-0.117	0	Synthetic_NE	-1.116	0
RealTraining_NE	0.283	0	Synthetic_NE	-0.661	0
RealTraining_NE	-0.412	0	Synthetic_NE	0.003	0
RealTraining_NE	0.402	0	Synthetic_NE	-0.552	0
RealTraining_NE	0.48	0	Synthetic_NE	-0.84	0
RealTraining_NE	0.066	0	Synthetic_NE	-0.676	0
RealTraining_NE	0.439	0	Synthetic_NE	-0.495	0
RealTraining_NE	-0.381	0	Synthetic_NE	-1.43	0
RealTraining_NE	0.618	0	Synthetic_NE	-0.167	0
RealTraining_NE	-0.151	0	Synthetic_NE	0.45	0
RealTraining_NE	-0.542	0	Synthetic_NE	-0.182	0
RealTraining_NE	0.212	0	Synthetic_NE	-1.04	0
RealTraining_NE	0.694	0	Synthetic_NE	-0.282	0
RealTraining_NE	-0.263	0	Synthetic_NE	-0.011	0
RealTraining_NE	0.115	0	Synthetic_NE	-0.591	0
RealTraining_NE	0.783	0	Synthetic_NE	-1.277	0
RealTraining_NE	-0.678	0	Synthetic_NE	-0.036	0
RealTraining_NE	0.403	0	Synthetic_NE	-0.396	0
RealTraining_NE	0.005	0	Synthetic_NE	-1.187	0
RealTraining_NE	-0.094	0	Synthetic_NE	0.232	0
RealTraining_NE	0.091	0	Synthetic_NE	0.014	0
RealTraining_NE	0.346	0	Synthetic_NE	0.261	0
RealTraining_NE	-0.167	0	Synthetic_NE	0.095	0
RealTraining_NE	0.344	0	Synthetic_NE	-1.231	0
RealTraining_NE	-0.459	0	Synthetic_NE	0.123	0
RealTraining_NE	0.034	0	Synthetic_NE	-0.963	0
RealTraining_NE	-0.355	0	Synthetic_NE	-0.243	0
RealTraining_NE	-0.896	0	Synthetic_NE	-0.56	0
RealTraining_NE	0.736	0	Synthetic_NE	-0.516	0
RealTraining_NE	-0.729	0	Synthetic_NE	-0.453	0
RealTraining_NE	-0.114	0	Synthetic_NE	-0.542	0
RealTraining_NE	0.651	0	Synthetic_NE	-0.147	0
RealTraining_NE	-0.773	0	Synthetic_NE	-0.036	0
RealTraining_NE	-0.718	0	Synthetic_NE	-0.013	0
RealTraining_NE	0.294	0	Synthetic_NE	-0.671	0
RealTraining_NE	0.135	0	Synthetic_NE	-0.396	0
RealTraining_NE	-0.025	0	Synthetic_NE	-0.526	0
RealTraining_NE	0.562	0	Synthetic_NE	-1.041	0
RealTraining_NE	0.036	0	Synthetic_NE	-0.111	0
RealTraining_NE	-0.457	0	Synthetic_NE	-0.346	0
RealTraining_NE	0.479	0	Synthetic_NE	-0.509	0
RealTraining_NE	0.713	0	Synthetic_NE	-0.776	0
RealTraining_NE	-0.22	0	Synthetic_NE	-0.619	0
RealTraining_NE	0.164	0	Synthetic_NE	-0.689	0
RealTraining_NE	0.089	0	Synthetic_NE	-0.551	0
RealTraining_NE	0.405	0	Synthetic_NE	-0.45	0
RealTraining_NE	-0.1	0	Synthetic_NE	0.492	0
RealTraining_NE	0.059	0	Synthetic_NE	-0.263	0
RealTraining_NE	-0.122	0	Synthetic_NE	-0.354	0
RealTraining_NE	-0.281	0	Synthetic_NE	-1.095	0
RealTraining_NE	-0.988	0	Synthetic_NE	-0.237	0
RealTraining_NE	0.47	0	Synthetic_NE	-0.13	0
RealTraining_NE	-0.05	0	Synthetic_NE	0.036	0
RealTraining_NE	-0.679	0	Synthetic_NE	-0.08	0
RealTraining_NE	-0.876	0	Synthetic_NE	-0.937	0
RealTraining_NE	-0.566	0	Synthetic_NE	-0.667	0
RealTraining_NE	-0.69	0	Synthetic_NE	-0.184	0
RealTraining_NE	0.451	0	Synthetic_NE	-0.793	0
RealTraining_NE	-0.321	0	Synthetic_NE	-0.859	0
RealTraining_NE	0.331	0	Synthetic_NE	-0.481	0
RealTraining_NE	-0.217	0	Synthetic_NE	-1.065	0
RealTraining_NE	0.305	0	Synthetic_NE	-0.189	0
RealTraining_NE	0.043	0	Synthetic_NE	-0.147	0
RealTraining_NE	-0.35	0	Synthetic_NE	-0.51	0
RealTraining_NE	-0.606	0	Synthetic_NE	-0.534	0
RealTraining_NE	0.147	0	Synthetic_NE	-0.486	0
RealTraining_NE	0.06	0	Synthetic_NE	-0.838	0
RealTraining_NE	-0.859	0	Synthetic_NE	-0.491	0
RealTraining_NE	-0.693	0	Synthetic_NE	-0.17	0
RealTraining_NE	-0.294	0	Synthetic_NE	-0.68	0
RealTraining_NE	-0.572	0	Synthetic_NE	-0.246	0
RealTraining_NE	0.313	0	Synthetic_NE	-0.176	0
RealTraining_NE	-0.16	0	Synthetic_NE	-0.102	0
RealTraining_NE	-0.133	0	Synthetic_NE	-1.048	0
RealTraining_NE	0.383	0	Synthetic_NE	-0.767	0
RealTraining_NE	0.227	0	Synthetic_NE	0.527	0
RealTraining_NE	0.003	0	Synthetic_NE	-0.24	0
RealTraining_NE	-0.214	0	Synthetic_NE	-0.854	0
RealTraining_NE	-0.666	0	Synthetic_NE	-0.114	0
RealTraining_NE	0.196	0	Synthetic_NE	-0.439	0
RealTraining_NE	-0.285	0	Synthetic_NE	-0.651	0
RealTraining_NE	-0.179	0	Synthetic_NE	0.398	0
RealTraining_NE	-0.195	0	Synthetic_NE	0.569	0
RealTraining_NE	-0.247	0	Synthetic_NE	-0.7	0
RealTraining_NE	-0.099	0	Synthetic_NE	-0.012	0
RealTraining_NE	-0.341	0	Synthetic_NE	-0.751	0
RealTraining_NE	0.003	0	Synthetic_NE	-0.189	0
RealTraining_NE	-0.656	0	Synthetic_NE	0.505	0
RealTraining_NE	0.309	0	Synthetic_NE	-0.547	0
RealTraining_NE	0.27	0	Synthetic_NE	-0.283	0
RealTraining_NE	0.115	0	Synthetic_NE	-0.795	0
RealTraining_NE	0.034	0	Synthetic_NE	-1.429	0
RealTraining_NE	-0.081	0	Synthetic_NE	-0.228	0
RealTraining_NE	-0.564	0	Synthetic_NE	-0.449	0
RealTraining_NE	1.271	0	Synthetic_NE	-0.183	0
RealTraining_NE	-1.27	0	Synthetic_NE	-0.466	0
RealTraining_NE	0.097	0	Synthetic_NE	-0.446	0
RealTraining_NE	0.327	0	Synthetic_NE	-0.012	0
RealTraining_NE	-0.582	0	Synthetic_NE	-1.05	0
RealTraining_NE	-0.238	0	Synthetic_NE	-0.796	0
RealTraining_NE	0.233	0	Synthetic_NE	-0.478	0
RealTraining_NE	-0.042	0	Synthetic_NE	-1.367	0
RealTraining_NE	-0.192	0	Synthetic_NE	-0.2	0
RealTraining_NE	0.199	0	Synthetic_NE	-0.719	0
RealTraining_NE	0.443	0	Synthetic_NE	0.899	0
RealTraining_NE	0.22	0	Synthetic_NE	-0.792	0
RealTraining_NE	-0.4	0	Synthetic_NE	-0.637	0
RealTraining_NE	-0.553	0	Synthetic_NE	-0.229	0
RealTraining_NE	-0.319	0	Synthetic_NE	-0.321	0
RealTraining_NE	0.769	0	Synthetic_NE	0.445	0
RealTraining_NE	0.124	0	Synthetic_NE	-0.869	0
RealTraining_NE	-0.254	0	Synthetic_NE	-1.251	0
RealTraining_NE	0.36	0	Synthetic_NE	-0.234	0
RealTraining_NE	0.644	0	Synthetic_NE	-0.603	0
RealTraining_NE	0.625	0	Synthetic_NE	-0.513	0
RealTraining_NE	0.319	0	Synthetic_NE	-0.886	0
RealTraining_NE	0.064	0	Synthetic_NE	-0.141	0
RealTraining_NE	-0.177	0	Synthetic_NE	-0.643	0
RealTraining_NE	0.361	0	Synthetic_NE	-0.895	0
RealTraining_NE	-0.273	0	Synthetic_NE	-1.041	0
RealTraining_NE	0.188	0	Synthetic_NE	-0.557	0
RealTraining_NE	0.488	0	Synthetic_NE	-0.685	0
RealTraining_NE	0.14	0	Synthetic_NE	0.022	0
RealTraining_NE	0.626	0	Synthetic_NE	-0.082	0
RealTraining_NE	0.129	0	Synthetic_NE	-0.312	0
RealTraining_NE	0.076	0	Synthetic_NE	-0.634	0
RealTraining_NE	0.295	0	Synthetic_NE	-0.255	0
RealTraining_NE	0.207	0	Synthetic_NE	-0.314	0
RealTraining_NE	-0.374	0	Synthetic_NE	-0.632	0
RealTraining_NE	-0.874	0	Synthetic_NE	-1.586	0
RealTraining_NE	0.319	0	Synthetic_NE	-0.025	0
RealTraining_NE	-0.091	0	Synthetic_NE	-0.331	0
RealTraining_NE	0.923	0	Synthetic_NE	-0.978	0
RealTraining_NE	-0.179	0	Synthetic_NE	-0.558	0
RealTraining_NE	0.045	0	Synthetic_NE	0.022	0
RealTraining_NE	-0.179	0	Synthetic_NE	-0.506	0
RealTraining_NE	0.614	0	Synthetic_NE	-0.491	0
RealTraining_NE	0.534	0	Synthetic_NE	-0.233	0
RealTraining_NE	-0.907	0	Synthetic_NE	-0.809	0
RealTraining_NE	-0.82	0	Synthetic_NE	0.263	0
RealTraining_NE	0.652	0	Synthetic_NE	-0.179	0
RealTraining_NE	0.181	0	Synthetic_NE	-0.464	0
RealTraining_NE	-0.374	0	Synthetic_NE	-0.234	0
RealTraining_NE	-0.722	0	Synthetic_NE	-0.823	0
RealTraining_NE	-0.11	0	Synthetic_NE	0.721	0
RealTraining_NE	-0.159	0	Synthetic_NE	-0.756	0
RealTraining_NE	-0.815	0	Synthetic_NE	0.285	0
RealTraining_NE	-0.344	0	Synthetic_NE	-0.868	0
RealTraining_NE	0.695	0	Synthetic_NE	-0.49	0
RealTraining_NE	-0.146	0	Synthetic_NE	0.373	0
RealTraining_NE	-0.27	0	Synthetic_NE	-0.54	0
RealTraining_NE	-0.008	0	Synthetic_NE	-0.879	0
RealTraining_NE	0.201	0	Synthetic_NE	-0.849	0
RealTraining_NE	-0.099	0	Synthetic_NE	-0.328	0
RealTraining_NE	0.291	0	Synthetic_NE	-0.041	0
RealTraining_NE	0.587	0	Synthetic_NE	-0.65	0
RealTraining_NE	-0.32	0	Synthetic_NE	-0.914	0
RealTraining_NE	-0.054	0	Synthetic_NE	0.004	0
RealTraining_NE	-0.537	0	Synthetic_NE	0.344	0
RealTraining_NE	0.536	0	Synthetic_NE	-0.412	0
RealTraining_NE	0.126	0	Synthetic_NE	-0.602	0
RealTraining_NE	0.438	0	Synthetic_NE	0.593	0
RealTraining_NE	-0.346	0	Synthetic_NE	-1.019	0
RealTraining_NE	-0.455	0	Synthetic_NE	0.058	0
RealTraining_NE	-0.746	0	Synthetic_NE	-0.507	0
RealTraining_NE	-0.314	0	Synthetic_NE	-0.054	0
RealTraining_NE	0.794	0	Synthetic_NE	-1.066	0
RealTraining_NE	-0.991	0	Synthetic_NE	-0.463	0
RealTraining_NE	-0.739	0	Synthetic_NE	-0.568	0
RealTraining_NE	0.479	0	Synthetic_NE	-0.558	0
RealTraining_NE	0.167	0	Synthetic_NE	-0.089	0
RealTraining_NE	-0.079	0	Synthetic_NE	-0.214	0
RealTraining_NE	-0.221	0	Synthetic_NE	0.081	0
RealTraining_NE	-0.012	0	Synthetic_NE	-0.157	0
RealTraining_NE	-0.186	0	Synthetic_NE	-0.005	0
RealTraining_NE	-0.371	0	Synthetic_NE	-1.059	0
RealTraining_NE	-0.024	0	Synthetic_NE	0.378	0
RealTraining_NE	0.132	0	Synthetic_NE	-0.623	0
RealTraining_NE	0.009	0	Synthetic_NE	-1.234	0
RealTraining_NE	0.099	0	Synthetic_NE	0.207	0
RealTraining_NE	0.043	0	Synthetic_NE	-1.252	0
RealTraining_NE	-0.486	0	Synthetic_NE	-0.046	0
RealTraining_NE	0.482	0	Synthetic_NE	-0.602	0
RealTraining_NE	-0.158	0	Synthetic_NE	0.356	0
RealTraining_NE	0.541	0	Synthetic_NE	-0.272	0
RealTraining_NE	-0.138	0	Synthetic_NE	-0.853	0
RealTraining_NE	0.317	0	Synthetic_NE	0.335	0
RealTraining_NE	-0.625	0	Synthetic_NE	-0.573	0
RealTraining_NE	0.931	0	Synthetic_NE	-0.586	0
RealTraining_NE	-0.311	0	Synthetic_NE	0.197	0
RealTraining_NE	-0.219	0	Synthetic_NE	-0.756	0
RealTraining_NE	-0.585	0	Synthetic_NE	-0.463	0
RealTraining_NE	0.259	0	Synthetic_NE	0.387	0
RealTraining_NE	-0.588	0	Synthetic_NE	-0.793	0
RealTraining_NE	0.23	0	Synthetic_NE	-0.873	0
RealTraining_NE	-0.135	0	Synthetic_NE	-0.129	0
RealTraining_NE	-0.836	0	Synthetic_NE	0.673	0
RealTraining_NE	-0.863	0	Synthetic_NE	-0.193	0
RealTraining_NE	-0.229	0	Synthetic_NE	-0.508	0
RealTraining_NE	-0.689	0	Synthetic_NE	0.08	0
RealTraining_NE	-0.026	0	Synthetic_NE	-1.203	0
RealTraining_NE	0.578	0	Synthetic_NE	-1.081	0
RealTraining_NE	-0.173	0	Synthetic_NE	-1.069	0
RealTraining_NE	-0.584	0	Synthetic_NE	-0.208	0
RealTraining_NE	0.882	0	Synthetic_NE	-0.971	0
RealTraining_NE	-0.081	0	Synthetic_NE	-1.127	0
RealTraining_NE	0.681	0	Synthetic_NE	-0.204	0
RealTraining_NE	0.291	0	Synthetic_NE	0.016	0
RealTraining_NE	0.091	0	Synthetic_NE	-0.519	0
RealTraining_NE	-0.56	0	Synthetic_NE	-0.097	0
RealTraining_NE	0.135	0	Synthetic_NE	0.119	0
RealTraining_NE	0.095	0	Synthetic_NE	-0.768	0
RealTraining_NE	-0.537	0	Synthetic_NE	-0.697	0
RealTraining_NE	1.021	0	Synthetic_NE	-0.339	0
RealTraining_NE	-0.182	0	Synthetic_NE	0.064	0
RealTraining_NE	0.223	0	Synthetic_NE	-0.328	0
RealTraining_NE	0.746	0	Synthetic_NE	0.141	0
RealTraining_NE	-0.138	0	Synthetic_NE	-1.253	0
RealTraining_NE	0.315	0	Synthetic_NE	-0.747	0
RealTraining_NE	0.922	0	Synthetic_NE	-0.026	0
RealTraining_NE	0.243	0	Synthetic_NE	-0.19	0
RealTraining_NE	0.217	0	Synthetic_NE	0.501	0
RealTraining_NE	0.137	0	Synthetic_NE	-0.621	0
RealTraining_NE	0.011	0	Synthetic_NE	-0.36	0
RealTraining_NE	0.729	0	Synthetic_NE	0.147	0
RealTraining_NE	-0.77	0	Synthetic_NE	-0.323	0
RealTraining_NE	1.635	0	Synthetic_NE	-0.71	0
RealTraining_NE	0.037	0	Synthetic_NE	-0.017	0
RealTraining_NE	0.218	0	Synthetic_NE	-0.871	0
RealTraining_NE	0.085	0	Synthetic_NE	-0.642	0
RealTraining_NE	0.611	0	Synthetic_NE	-0.562	0
RealTraining_NE	0.817	0	Synthetic_NE	-0.123	0
RealTraining_NE	-0.465	0	Synthetic_NE	-0.275	0
RealTraining_NE	-0.335	0	Synthetic_NE	-0.318	0
RealTraining_NE	0.14	0	Synthetic_NE	-0.613	0
RealTraining_NE	-0.581	0	Synthetic_NE	-0.591	0
RealTraining_NE	0.024	0	Synthetic_NE	-0.976	0
RealTraining_NE	0.045	0	Synthetic_NE	-0.537	0
RealTraining_NE	1.012	0	Synthetic_NE	0.157	0
RealTraining_NE	-0.772	0	Synthetic_NE	-0.697	0
RealTraining_NE	0.681	0	Synthetic_NE	0.934	0
RealTraining_NE	-0.021	0	Synthetic_NE	-1.028	0
RealTraining_NE	0.768	0	Synthetic_NE	-1.076	0
RealTraining_NE	0.026	0	Synthetic_NE	-0.657	0
RealTraining_NE	0.437	0	Synthetic_NE	-0.089	0
RealTraining_NE	0.099	0	Synthetic_NE	-0.75	0
RealTraining_NE	0.011	0	Synthetic_NE	-0.549	0
RealTraining_NE	-0.17	0	Synthetic_NE	-0.285	0
RealTraining_NE	0.396	0	Synthetic_NE	-1.22	0
RealTraining_NE	-0.111	0	Synthetic_NE	-0.88	0
RealTraining_NE	0.363	0	Synthetic_NE	-0.227	0
RealTraining_NE	0.404	0	Synthetic_NE	-0.526	0
RealTraining_NE	-0.083	0	Synthetic_NE	-0.476	0
RealTraining_NE	-0.537	0	Synthetic_NE	-0.36	0
RealTraining_NE	0.654	0	Synthetic_NE	-1.095	0
RealTraining_NE	0.309	0	Synthetic_NE	-0.819	0
RealTraining_NE	0.002	0	Synthetic_NE	-0.79	0
RealTraining_NE	0.397	0	Synthetic_NE	-1.241	0
RealTraining_NE	0.401	0	Synthetic_NE	-0.26	0
RealTraining_NE	-0.064	0	Synthetic_NE	-0.566	0
RealTraining_NE	-0.363	0	Synthetic_NE	0.18	0
RealTraining_NE	-0.215	0	Synthetic_NE	-0.35	0
RealTraining_NE	-0.695	0	Synthetic_NE	-0.661	0
RealTraining_NE	0.924	0	Synthetic_NE	-0.904	0
RealTraining_NE	0.644	0	Synthetic_NE	-0.286	0
RealTraining_NE	0.681	0	Synthetic_NE	-0.611	0
RealTraining_NE	-0.693	0	Synthetic_NE	-1.716	0
RealTraining_NE	-0.254	0	Synthetic_NE	-0.523	0
RealTraining_NE	0.374	0	Synthetic_NE	0.153	0
RealTraining_NE	-0.185	0	Synthetic_NE	0.444	0
RealTraining_NE	0.459	0	Synthetic_NE	-1.007	0
RealTraining_NE	0.762	0	Synthetic_NE	-1.439	0
RealTraining_NE	-0.691	0	Synthetic_NE	-0.574	0
RealTraining_NE	-0.595	0	Synthetic_NE	0.101	0
RealTraining_NE	0.127	0	Synthetic_NE	-0.986	0
RealTraining_NE	0.105	0	Synthetic_NE	-0.593	0
RealTraining_NE	0.285	0	Synthetic_NE	0.243	0
RealTraining_NE	0.51	0	Synthetic_NE	-1.287	0
RealTraining_NE	-0.136	0	Synthetic_NE	0.513	0
RealTraining_NE	0.201	0	Synthetic_NE	-0.733	0
RealTraining_NE	1.189	0	Synthetic_NE	-0.779	0
RealTraining_NE	0.19	0	Synthetic_NE	-0.232	0
RealTraining_NE	0.917	0	Synthetic_NE	-0.022	0
RealTraining_NE	-0.392	0	Synthetic_NE	0.294	0
RealTraining_NE	0.239	0	Synthetic_NE	-1.127	0
RealTraining_NE	0.205	0	Synthetic_NE	-0.178	0
RealTraining_NE	-0.076	0	Synthetic_NE	0.141	0
RealTraining_NE	1.095	0	Synthetic_NE	-0.301	0
RealTraining_NE	0.183	0	Synthetic_NE	0.155	0
RealTraining_NE	-0.379	0	Synthetic_NE	0.588	0
RealTraining_NE	-0.274	0	Synthetic_NE	-0.581	0
RealTraining_NE	-0.671	0	Synthetic_NE	-0.457	0
RealTraining_NE	0.933	0	Synthetic_NE	-0.844	0
RealTraining_NE	0.728	0	Synthetic_NE	-0.559	0
RealTraining_NE	0.659	0	Synthetic_NE	-0.707	0
RealTraining_NE	0.969	0	Synthetic_NE	-0.111	0
RealTraining_NE	0.139	0	Synthetic_NE	-1.386	0
RealTraining_NE	0.355	0	Synthetic_NE	0.665	0
RealTraining_NE	0.745	0	Synthetic_NE	-0.678	0
RealTraining_NE	-0.014	0	Synthetic_NE	-0.975	0
RealTraining_NE	-0.599	0	Synthetic_NE	0.645	0
RealTraining_NE	0.975	0	Synthetic_NE	-0.52	0
RealTraining_NE	0.29	0	Synthetic_NE	-0.655	0
RealTraining_NE	0.513	0	Synthetic_NE	-0.632	0
RealTraining_NE	0.775	0	Synthetic_NE	0.79	0
RealTraining_NE	-0.631	0	Synthetic_NE	-0.09	0
RealTraining_NE	-0.461	0	Synthetic_NE	0.007	0
RealTraining_NE	0.013	0	Synthetic_NE	-0.08	0
RealTraining_NE	0.43	0	Synthetic_NE	-1.322	0
RealTraining_NE	0.527	0	Synthetic_NE	-0.503	0
RealTraining_NE	0.671	0	Synthetic_NE	-0.425	0
RealTraining_NE	0.723	0	Synthetic_NE	-0.8	0
RealTraining_NE	0.154	0	Synthetic_NE	-0.638	0
RealTraining_NE	-0.01	0	Synthetic_NE	-0.25	0
RealTraining_NE	-0.559	0	Synthetic_NE	-0.357	0
RealTraining_NE	0.14	0	Synthetic_NE	-0.645	0
RealTraining_NE	0.635	0	Synthetic_NE	0.151	0
RealTraining_NE	-0.436	0	Synthetic_NE	-0.709	0
RealTraining_NE	0.837	0	Synthetic_NE	-0.835	0
RealTraining_NE	-0.078	0	Synthetic_NE	-0.555	0
RealTraining_NE	0.932	0	Synthetic_NE	-1.005	0
RealTraining_NE	0.246	0	Synthetic_NE	-0.477	0
RealTraining_NE	0.963	0	Synthetic_NE	-0.038	0
RealTraining_NE	-0.657	0	Synthetic_NE	-0.914	0
RealTraining_NE	0.311	0	Synthetic_NE	-0.28	0
RealTraining_NE	-0.327	0	Synthetic_NE	0.063	0
RealTraining_NE	0.465	0	Synthetic_NE	-0.754	0
RealTraining_NE	-0.054	0	Synthetic_NE	0.071	0
RealTraining_NE	-0.615	0	Synthetic_NE	0.028	0
RealTraining_NE	0.102	0	Synthetic_NE	-0.755	0
RealTraining_NE	0.13	0	Synthetic_NE	-0.61	0
RealTraining_NE	-0.725	0	Synthetic_NE	-0.817	0
RealTraining_NE	0.035	0	Synthetic_NE	-0.4	0
RealTraining_NE	-0.528	0	Synthetic_NE	-0.531	0
RealTraining_NE	0.421	0	Synthetic_NE	-0.537	0
RealTraining_NE	0.348	0	Synthetic_NE	-0.119	0
RealTraining_NE	0.043	0	Synthetic_NE	-0.311	0
RealTraining_NE	0.679	0	Synthetic_NE	-0.148	0
RealTraining_NE	0.069	0	Synthetic_NE	0.485	0
RealTraining_NE	0.35	0	Synthetic_NE	0.045	0
RealTraining_NE	0.014	0	Synthetic_NE	-0.089	0
RealTraining_NE	-1.156	0	Synthetic_NE	-1.614	0
RealTraining_NE	1.01	0	Synthetic_NE	-0.709	0
RealTraining_NE	0.233	0	Synthetic_NE	1.022	0
RealTraining_NE	-0.281	0	Synthetic_NE	-0.529	0
RealTraining_NE	-0.555	0	Synthetic_NE	-0.478	0
RealTraining_NE	-0.615	0	Synthetic_NE	-0.616	0
RealTraining_NE	0.374	0	Synthetic_NE	-0.727	0
RealTraining_NE	0.007	0	Synthetic_NE	0.408	0
RealTraining_NE	0.475	0	Synthetic_NE	-0.185	0
RealTraining_NE	-0.77	0	Synthetic_NE	-1.381	0
RealTraining_NE	0.389	0	Synthetic_NE	-0.198	0
RealTraining_NE	0.633	0	Synthetic_NE	-1.253	0
RealTraining_NE	0.161	0	Synthetic_NE	-0.741	0
RealTraining_NE	0.151	0	Synthetic_NE	-1.009	0
RealTraining_NE	1.066	0	Synthetic_NE	0.375	0
RealTraining_NE	1.094	0	Synthetic_NE	-0.312	0
RealTraining_NE	1.348	0	Synthetic_NE	-0.323	0
RealTraining_NE	-0.021	0	Synthetic_NE	-0.403	0
RealTraining_NE	-0.649	0	Synthetic_NE	-0.566	0
RealTraining_NE	0.149	0	Synthetic_NE	-0.354	0
RealTraining_NE	0.98	0	Synthetic_NE	-0.489	0
RealTraining_NE	0.386	0	Synthetic_NE	-0.801	0
RealTraining_NE	0.838	0	Synthetic_NE	-0.402	0
RealTraining_NE	0.031	0	Synthetic_NE	-1.174	0
RealTraining_NE	0.056	0	Synthetic_NE	0.637	0
RealTraining_NE	0.186	0	Synthetic_NE	-0.665	0
RealTraining_NE	0.581	0	Synthetic_NE	-0.639	0
RealTraining_NE	-0.193	0	Synthetic_NE	-0.755	0
RealTraining_NE	-0.318	0	Synthetic_NE	-0.555	0
RealTraining_NE	-0.339	0	Synthetic_NE	0.129	0
RealTraining_NE	0.018	0	Synthetic_NE	-0.274	0
RealTraining_NE	0.145	0	Synthetic_NE	0.523	0
RealTraining_NE	-0.767	0	Synthetic_NE	-0.169	0
RealTraining_NE	0.156	0	Synthetic_NE	-0.213	0
RealTraining_NE	-0.905	0	Synthetic_NE	-0.957	0
RealTraining_NE	-0.529	0	Synthetic_NE	-0.468	0
RealTraining_NE	-0.727	0	Synthetic_NE	-0.884	0
RealTraining_NE	0.742	0	Synthetic_NE	-0.641	0
RealTraining_NE	-0.18	0	Synthetic_NE	-0.121	0
RealTraining_NE	-0.809	0	Synthetic_NE	-0.389	0
RealTraining_NE	-0.604	0	Synthetic_NE	0.632	0
RealTraining_NE	-0.043	0	Synthetic_NE	-0.647	0
RealTraining_NE	-0.719	0	Synthetic_NE	-0.431	0
RealTraining_NE	1.165	0	Synthetic_NE	-0.457	0
RealTraining_NE	-0.354	0	Synthetic_NE	-0.233	0
RealTraining_NE	-0.115	0	Synthetic_NE	0.59	0
RealTraining_NE	0.333	0	Synthetic_NE	-0.69	0
RealTraining_NE	0.123	0	Synthetic_NE	-0.915	0
RealTraining_NE	0.644	0	Synthetic_NE	-0.726	0
RealTraining_NE	-0.202	0	Synthetic_NE	-0.356	0
RealTraining_NE	0.555	0	Synthetic_NE	-0.212	0
RealTraining_NE	-0.735	0	Synthetic_NE	-0.89	0
RealTraining_NE	-0.299	0	Synthetic_NE	-0.095	0
RealTraining_NE	-0.433	0	Synthetic_NE	-1.1	0
RealTraining_NE	0.578	0	Synthetic_NE	-0.937	0
RealTraining_NE	-0.299	0	Synthetic_NE	0.129	0
RealTraining_NE	-0.198	0	Synthetic_NE	-1.002	0
RealTraining_NE	-0.307	0	Synthetic_NE	-1.582	0
RealTraining_NE	-0.349	0	Synthetic_NE	-0.673	0
RealTraining_NE	-0.268	0	Synthetic_NE	-0.524	0
RealTraining_NE	-0.409	0	Synthetic_NE	-0.521	0
RealTraining_NE	-0.078	0	Synthetic_NE	-0.586	0
RealTraining_NE	0.292	0	Synthetic_NE	-0.229	0
RealTraining_NE	0.769	0	Synthetic_NE	-0.255	0
RealTraining_NE	0.4	0	Synthetic_NE	0.51	0
RealTraining_NE	-0.578	0	Synthetic_NE	0.206	0
RealTraining_NE	-0.458	0	Synthetic_NE	-1.123	0
RealTraining_NE	-0.208	0	Synthetic_NE	0.906	0
RealTraining_NE	1.238	0	Synthetic_NE	-0.259	0
RealTraining_NE	0.078	0	Synthetic_NE	-0.036	0
RealTraining_NE	-0.443	0	Synthetic_NE	0.744	0
RealTraining_NE	0.036	0	Synthetic_NE	-0.124	0
RealTraining_NE	-0.548	0	Synthetic_NE	-0.112	0
RealTraining_NE	0.391	0	Synthetic_NE	-0.837	0
RealTraining_NE	-0.548	0	Synthetic_NE	1.164	0
RealTraining_NE	-0.096	0	Synthetic_NE	-1.044	0
RealTraining_NE	-0.572	0	Synthetic_NE	-0.373	0
RealTraining_NE	-1.328	0	Synthetic_NE	-0.536	0
RealTraining_NE	-1.005	0	Synthetic_NE	-0.902	0
RealTraining_NE	-0.518	0	Synthetic_NE	-0.14	0
RealTraining_NE	-0.877	0	Synthetic_NE	-2.034	0
RealTraining_NE	-0.452	0	Synthetic_NE	-0.128	0
RealTraining_NE	-0.848	0	Synthetic_NE	-1.054	0
RealTraining_NE	-0.274	0	Synthetic_NE	-1.276	0
RealTraining_NE	-1.141	0	Synthetic_NE	-0.375	0
RealTraining_NE	-0.529	0	Synthetic_NE	-0.007	0
RealTraining_NE	-0.882	0	Synthetic_NE	0.295	0
RealTraining_NE	-1.464	0	Synthetic_NE	-0.741	0
RealTraining_NE	-0.441	0	Synthetic_NE	-0.411	0
RealTraining_NE	-0.321	0	Synthetic_NE	-0.738	0
RealTraining_NE	-0.212	0	Synthetic_NE	0.007	0
RealTraining_NE	-0.05	0	Synthetic_NE	-0.354	0
RealTraining_NE	-0.722	0	Synthetic_NE	-0.718	0
RealTraining_NE	0.425	0	Synthetic_NE	-0.408	0
RealTraining_NE	-1.164	0	Synthetic_NE	0.211	0
RealTraining_NE	-1.268	0	Synthetic_NE	-0.814	0
RealTraining_NE	-0.656	0	Synthetic_NE	-0.523	0
RealTraining_NE	-0.746	0	Synthetic_NE	-0.309	0
RealTraining_NE	-1.155	0	Synthetic_NE	-0.275	0
RealTraining_NE	-0.073	0	Synthetic_NE	0.812	0
RealTraining_NE	-0.911	0	Synthetic_NE	-0.031	0
RealTraining_NE	-1.472	0	Synthetic_NE	-0.426	0
RealTraining_NE	-1.129	0	Synthetic_NE	-0.705	0
RealTraining_NE	-1.285	0	Synthetic_NE	-1.373	0
RealTraining_NE	-1.108	0	Synthetic_NE	-0.766	0
RealTraining_NE	-0.485	0	Synthetic_NE	-0.229	0
RealTraining_NE	-0.904	0	Synthetic_NE	-0.956	0
RealTraining_NE	-0.685	0	Synthetic_NE	-0.345	0
RealTraining_NE	-1.147	0	Synthetic_NE	0.098	0
RealTraining_NE	-0.712	0	Synthetic_NE	-0.214	0
RealTraining_NE	0.303	0	Synthetic_NE	-0.259	0
RealTraining_NE	-0.744	0	Synthetic_NE	-0.394	0
RealTraining_NE	0.034	0	Synthetic_NE	-0.533	0
RealTraining_NE	0.117	0	Synthetic_NE	-0.162	0
RealTraining_NE	-1.816	0	Synthetic_NE	-1.32	0
RealTraining_NE	-1.189	0	Synthetic_NE	-0.767	0
RealTraining_NE	-1.357	0	Synthetic_NE	-0.861	0
RealTraining_NE	-1.042	0	Synthetic_NE	0.264	0
RealTraining_NE	-0.912	0	Synthetic_NE	-0.522	0
RealTraining_NE	-1.386	0	Synthetic_NE	0.448	0
RealTraining_NE	-1.24	0	Synthetic_NE	-1.227	0
RealTraining_NE	0.033	0	Synthetic_NE	-0.462	0
RealTraining_NE	-1.667	0	Synthetic_NE	-0.333	0
RealTraining_NE	-0.081	0	Synthetic_NE	0.001	0
RealTraining_NE	-0.901	0	Synthetic_NE	-0.378	0
RealTraining_NE	-0.854	0	Synthetic_NE	-0.054	0
RealTraining_NE	-0.75	0	Synthetic_NE	-0.644	0
RealTraining_NE	0.479	0	Synthetic_NE	0.269	0
RealTraining_NE	-1.201	0	Synthetic_NE	-0.352	0
RealTraining_NE	-1.132	0	Synthetic_NE	0.15	0
RealTraining_NE	-0.148	0	Synthetic_NE	-0.501	0
RealTraining_NE	-1.088	0	Synthetic_NE	0.449	0
RealTraining_NE	-0.948	0	Synthetic_NE	-0.06	0
RealTraining_NE	-0.33	0	Synthetic_NE	-0.015	0
RealTraining_NE	-1.024	0	Synthetic_NE	-0.291	0
RealTraining_NE	-0.731	0	Synthetic_NE	-0.446	0
RealTraining_NE	-0.592	0	Synthetic_NE	-0.7	0
RealTraining_NE	-0.707	0	Synthetic_NE	0.213	0
RealTraining_NE	0.099	0	Synthetic_NE	-0.796	0
RealTraining_NE	-0.809	0	Synthetic_NE	-1.233	0
RealTraining_NE	-1.123	0	Synthetic_NE	-0.442	0
RealTraining_NE	-1.232	0	Synthetic_NE	-0.944	0
RealTraining_NE	-1.347	0	Synthetic_NE	-1.113	0
RealTraining_NE	-1.185	0	Synthetic_NE	-0.557	0
RealTraining_NE	-0.986	0	Synthetic_NE	-0.303	0
RealTraining_NE	-1.124	0	Synthetic_NE	-0.964	0
RealTraining_NE	-0.516	0	Synthetic_NE	-0.88	0
RealTraining_NE	-0.693	0	Synthetic_NE	-0.972	0
RealTraining_NE	0.212	0	Synthetic_NE	0.124	0
RealTraining_NE	-1.008	0	Synthetic_NE	-0.963	0
RealTraining_NE	-1.131	0	Synthetic_NE	-0.356	0
RealTraining_NE	-0.488	0	Synthetic_NE	0.239	0
RealTraining_NE	-1.063	0	Synthetic_NE	0.129	0
RealTraining_NE	-0.601	0	Synthetic_NE	-0.746	0
RealTraining_NE	-0.794	0	Synthetic_NE	-0.165	0
RealTraining_NE	-0.721	0	Synthetic_NE	0.161	0
RealTraining_NE	-0.288	0	Synthetic_NE	-0.35	0
RealTraining_NE	-1.503	0	Synthetic_NE	-0.164	0
RealTraining_NE	-1.586	0	Synthetic_NE	-0.56	0
RealTraining_NE	-0.93	0	Synthetic_NE	-0.843	0
RealTraining_NE	-0.615	0	Synthetic_NE	0.147	0
RealTraining_NE	-0.872	0	Synthetic_NE	0.232	0
RealTraining_NE	-0.263	0	Synthetic_NE	-0.876	0
RealTraining_NE	-0.318	0	Synthetic_NE	-0.022	0
RealTraining_NE	-1.485	0	Synthetic_NE	-0.592	0
RealTraining_NE	-0.347	0	Synthetic_NE	-0.044	0
RealTraining_NE	-1.466	0	Synthetic_NE	-0.335	0
RealTraining_NE	-0.49	0	Synthetic_NE	-0.942	0
RealTraining_NE	-0.979	0	Synthetic_NE	0.29	0
RealTraining_NE	-1.118	0	Synthetic_NE	-0.429	0
RealTraining_NE	-0.934	0	Synthetic_NE	-0.57	0
RealTraining_NE	-0.96	0	Synthetic_NE	0.156	0
RealTraining_NE	-1.123	0	Synthetic_NE	-0.912	0
RealTraining_NE	-1.315	0	Synthetic_NE	0.339	0
RealTraining_NE	-0.78	0	Synthetic_NE	-0.214	0
RealTraining_NE	-1.259	0	Synthetic_NE	-1.114	0
RealTraining_NE	-1.655	0	Synthetic_NE	0.064	0
RealTraining_NE	-0.496	0	Synthetic_NE	-0.149	0
RealTraining_NE	-0.698	0	Synthetic_NE	-0.605	0
RealTraining_NE	-0.79	0	Synthetic_NE	-0.21	0
RealTraining_NE	-0.701	0	Synthetic_NE	-0.547	0
RealTraining_NE	-0.502	0	Synthetic_NE	-0.438	0
RealTraining_NE	-1.353	0	Synthetic_NE	-0.346	0
RealTraining_NE	-0.722	0	Synthetic_NE	-1.664	0
RealTraining_NE	-1.339	0	Synthetic_NE	-1.055	0
RealTraining_NE	-1.459	0	Synthetic_NE	-1.318	0
RealTraining_NE	-0.666	0	Synthetic_NE	-0.988	0
RealTraining_NE	-1.266	0	Synthetic_NE	-0.071	0
RealTraining_NE	-1.315	0	Synthetic_NE	-0.064	0
RealTraining_NE	-1.192	0	Synthetic_NE	-0.841	0
RealTraining_NE	-0.2	0	Synthetic_NE	-0.351	0
RealTraining_NE	-1.102	0	Synthetic_NE	-0.561	0
RealTraining_NE	-0.449	0	Synthetic_NE	-1.068	0
RealTraining_NE	0.198	0	Synthetic_NE	-0.058	0
RealTraining_NE	-0.213	0	Synthetic_NE	-0.124	0
RealTraining_NE	-0.155	0	Synthetic_NE	-0.756	0
RealTraining_NE	-0.87	0	Synthetic_NE	-1.421	0
RealTraining_NE	-0.378	0	Synthetic_NE	-0.452	0
RealTraining_NE	-1.075	0	Synthetic_NE	-0.4	0
RealTraining_NE	-0.661	0	Synthetic_NE	-1.542	0
RealTraining_NE	0.16	0	Synthetic_NE	-0.754	0
RealTraining_NE	-0.753	0	Synthetic_NE	-0.732	0
RealTraining_NE	0.754	0	Synthetic_NE	-0.787	0
RealTraining_NE	-0.527	0	Synthetic_NE	-0.387	0
RealTraining_NE	-0.391	0	Synthetic_NE	0.101	0
RealTraining_NE	-0.675	0	Synthetic_NE	0.205	0
RealTraining_NE	-1.169	0	Synthetic_NE	-0.704	0
RealTraining_NE	0.704	0	Synthetic_NE	0.012	0
RealTraining_NE	-1.356	0	Synthetic_NE	0.919	0
RealTraining_NE	-1.088	0	Synthetic_NE	-0.478	0
RealTraining_NE	-1.435	0	Synthetic_NE	-0.251	0
RealTraining_NE	-1.121	0	Synthetic_NE	-0.092	0
RealTraining_NE	-1.637	0	Synthetic_NE	-0.083	0
RealTraining_NE	-1.408	0	Synthetic_NE	-0.463	0
RealTraining_NE	-1.011	0	Synthetic_NE	-0.535	0
RealTraining_NE	-0.326	0	Synthetic_NE	-0.101	0
RealTraining_NE	-0.634	0	Synthetic_NE	0.481	0
RealTraining_NE	-1.452	0	Synthetic_NE	-0.363	0
RealTraining_NE	-0.643	0	Synthetic_NE	-0.489	0
RealTraining_NE	-0.319	0	Synthetic_NE	-0.766	0
RealTraining_NE	1.322	0	Synthetic_NE	-0.9	0
RealTraining_NE	-0.46	0	Synthetic_NE	-1.215	0
RealTraining_NE	-0.52	0	Synthetic_NE	0.064	0
RealTraining_NE	-1.258	0	Synthetic_NE	-1.08	0
RealTraining_NE	-1.821	0	Synthetic_NE	0.631	0
RealTraining_NE	-1.14	0	Synthetic_NE	-0.416	0
RealTraining_NE	-0.456	0	Synthetic_NE	-0.645	0
RealTraining_NE	-1.561	0	Synthetic_NE	-0.475	0
RealTraining_NE	-1.59	0	Synthetic_NE	0.099	0
RealTraining_NE	-2.112	0	Synthetic_NE	0.456	0
RealTraining_NE	-0.632	0	Synthetic_NE	-0.815	0
RealTraining_NE	-1.045	0	Synthetic_NE	-0.424	0
RealTraining_NE	-0.783	0	Synthetic_NE	-0.992	0
RealTraining_NE	-0.647	0	Synthetic_NE	-0.847	0
RealTraining_NE	-1.232	0	Synthetic_NE	-0.691	0
RealTraining_NE	-0.492	0	Synthetic_NE	-0.468	0
RealTraining_NE	-1.241	0	Synthetic_NE	-0.303	0
RealTraining_NE	-1.375	0	Synthetic_NE	-0.99	0
RealTraining_NE	-1.455	0	Synthetic_NE	-0.465	0
RealTraining_NE	-1.32	0	Synthetic_NE	-1.251	0
RealTraining_NE	-0.841	0	Synthetic_NE	0.52	0
RealTraining_NE	-1.309	0	Synthetic_NE	0.222	0
RealTraining_NE	-0.49	0	Synthetic_NE	-0.675	0
RealTraining_NE	-0.92	0	Synthetic_NE	0.091	0
RealTraining_NE	-1.078	0	Synthetic_NE	-0.679	0
RealTraining_NE	-0.676	0	Synthetic_NE	-0.818	0
RealTraining_NE	-0.871	0	Synthetic_NE	-0.572	0
RealTraining_NE	-0.814	0	Synthetic_NE	-0.297	0
RealTraining_NE	-0.81	0	Synthetic_NE	-0.493	0
RealTraining_NE	-0.471	0	Synthetic_NE	-0.095	0
RealTraining_NE	-0.818	0	Synthetic_NE	-0.539	0
RealTraining_NE	-1.069	0	Synthetic_NE	-0.443	0
RealTraining_NE	-0.869	0	Synthetic_NE	-0.347	0
RealTraining_NE	-1.119	0	Synthetic_NE	-0.323	0
RealTraining_NE	-1.051	0	Synthetic_NE	-1.651	0
RealTraining_NE	-1.511	0	Synthetic_NE	0.583	0
RealTraining_NE	-0.749	0	Synthetic_NE	-0.432	0
RealTraining_NE	-0.341	0	Synthetic_NE	-0.479	0
RealTraining_NE	-0.791	0	Synthetic_NE	0.071	0
RealTraining_NE	-1.962	0	Synthetic_NE	-0.861	0
RealTraining_NE	-1.054	0	Synthetic_NE	-0.484	0
RealTraining_NE	-0.662	0	Synthetic_NE	-0.285	0
RealTraining_NE	-1.478	0	Synthetic_NE	-0.907	0
RealTraining_NE	-0.987	0	Synthetic_NE	-0.468	0
RealTraining_NE	-0.788	0	Synthetic_NE	-0.212	0
RealTraining_NE	-0.028	0	Synthetic_NE	-0.269	0
RealTraining_NE	-1.649	0	Synthetic_NE	-1.352	0
RealTraining_NE	-1.351	0	Synthetic_NE	0.665	0
RealTraining_NE	-0.47	0	Synthetic_NE	-0.748	0
RealTraining_NE	-1.828	0	Synthetic_NE	-0.871	0
RealTraining_NE	-0.951	0	Synthetic_NE	-0.293	0
RealTraining_NE	-0.07	0	Synthetic_NE	-0.58	0
RealTraining_NE	-0.747	0	Synthetic_NE	-1.093	0
RealTraining_NE	-0.963	0	Synthetic_NE	-0.743	0
RealTraining_NE	-1.379	0	Synthetic_NE	0.483	0
RealTraining_NE	-0.475	0	Synthetic_NE	-0.65	0
RealTraining_NE	-0.901	0	Synthetic_NE	-1.097	0
RealTraining_NE	-0.825	0	Synthetic_NE	-0.498	0
RealTraining_NE	-1.529	0	Synthetic_NE	-1.052	0
RealTraining_NE	-1.288	0	Synthetic_NE	-0.485	0
RealTraining_NE	-0.925	0	Synthetic_NE	0.475	0
RealTraining_NE	-0.833	0	Synthetic_NE	-0.779	0
RealTraining_NE	-0.222	0	Synthetic_NE	-0.177	0
RealTraining_NE	-1.301	0	Synthetic_NE	-0.836	0
RealTraining_NE	-1.55	0	Synthetic_NE	-0.489	0
RealTraining_NE	-1.417	0	Synthetic_NE	-0.802	0
RealTraining_NE	-1.164	0	Synthetic_NE	0.207	0
RealTraining_NE	-1.173	0	Synthetic_NE	-0.224	0
RealTraining_NE	-1.25	0	Synthetic_NE	-0.066	0
RealTraining_NE	-1.106	0	Synthetic_NE	-0.216	0
RealTraining_NE	-1.02	0	Synthetic_NE	-0.832	0
RealTraining_NE	-0.847	0	Synthetic_NE	-1.479	0
RealTraining_NE	-1.131	0	Synthetic_NE	-0.409	0
RealTraining_NE	-0.87	0	Synthetic_NE	-0.51	0
RealTraining_NE	0.049	0	Synthetic_NE	-0.452	0
RealTraining_NE	-0.855	0	Synthetic_NE	-0.816	0
RealTraining_NE	-0.636	0	Synthetic_NE	-0.125	0
RealTraining_NE	-1.078	0	Synthetic_NE	0.403	0
RealTraining_NE	-0.679	0	Synthetic_NE	0.077	0
RealTraining_NE	-0.493	0	Synthetic_NE	-0.078	0
RealTraining_NE	0.186	0	Synthetic_NE	-0.685	0
RealTraining_NE	-0.838	0	Synthetic_NE	-0.517	0
RealTraining_NE	-1.642	0	Synthetic_NE	-0.58	0
RealTraining_NE	-1.293	0	Synthetic_NE	-0.81	0
RealTraining_NE	-1.093	0	Synthetic_NE	0.354	0
RealTraining_NE	0.011	0	Synthetic_NE	-0.732	0
RealTraining_NE	-1.407	0	Synthetic_NE	-0.719	0
RealTraining_NE	-1.06	0	Synthetic_NE	-0.27	0
RealTraining_NE	-1.001	0	Synthetic_NE	-0.697	0
RealTraining_NE	-0.932	0	Synthetic_NE	-1.218	0
RealTraining_NE	-1.204	0	Synthetic_NE	0.079	0
RealTraining_NE	-0.674	0	Synthetic_NE	0.184	0
RealTraining_NE	-0.001	0	Synthetic_NE	-0.619	0
RealTraining_NE	-1.066	0	Synthetic_NE	-0.618	0
RealTraining_NE	-0.91	0	Synthetic_NE	-1.379	0
RealTraining_NE	-0.443	0	Synthetic_NE	0.065	0
RealTraining_NE	0.004	0	Synthetic_NE	-0.722	0
RealTraining_NE	-1.633	0	Synthetic_NE	-1.026	0
RealTraining_NE	-1.38	0	Synthetic_NE	-0.74	0
RealTraining_NE	-0.785	0	Synthetic_NE	-0.455	0
RealTraining_NE	-0.377	0	Synthetic_NE	-1.063	0
RealTraining_NE	-0.469	0	Synthetic_NE	0.023	0
RealTraining_NE	-1.11	0	Synthetic_NE	-0.082	0
RealTraining_NE	-1.668	0	Synthetic_NE	-0.497	0
RealTraining_NE	-1.173	0	Synthetic_NE	-0.087	0
RealTraining_NE	-1.474	0	Synthetic_NE	-0.59	0
RealTraining_NE	-0.244	0	Synthetic_NE	-0.596	0
RealTraining_NE	-1.164	0	Synthetic_NE	-0.238	0
RealTraining_NE	-0.999	0	Synthetic_NE	0.16	0
RealTraining_NE	-0.191	0	Synthetic_NE	-1.595	0
RealTraining_NE	-1.317	0	Synthetic_NE	-0.685	0
RealTraining_NE	-0.915	0	Synthetic_NE	-0.776	0
RealTraining_NE	-1.413	0	Synthetic_NE	-0.246	0
RealTraining_NE	-0.712	0	Synthetic_NE	-0.336	0
RealTraining_NE	-1.045	0	Synthetic_NE	-0.626	0
RealTraining_NE	-1.397	0	Synthetic_NE	-0.2	0
RealTraining_NE	-1.315	0	Synthetic_NE	-0.38	0
RealTraining_NE	-1.082	0	Synthetic_NE	-0.651	0
RealTraining_NE	-0.782	0	Synthetic_NE	-0.898	0
RealTraining_NE	-0.837	0	Synthetic_NE	0.751	0
RealTraining_NE	-0.675	0	Synthetic_NE	0.146	0
RealTraining_NE	-1.378	0	Synthetic_NE	-1.1	0
RealTraining_NE	0.079	0	Synthetic_NE	0.093	0
RealTraining_NE	-1.162	0	Synthetic_NE	-1.07	0
RealTraining_NE	-1.407	0	Synthetic_NE	-1.05	0
RealTraining_NE	-1.122	0	Synthetic_NE	-0.608	0
RealTraining_NE	-1.335	0	Synthetic_NE	-0.233	0
RealTraining_NE	-0.82	0	Synthetic_NE	-0.995	0
RealTraining_NE	-0.375	0	Synthetic_NE	-0.114	0
RealTraining_NE	-1.002	0	Synthetic_NE	-0.824	0
RealTraining_NE	-0.359	0	Synthetic_NE	-0.791	0
RealTraining_NE	-0.719	0	Synthetic_NE	-0.452	0
RealTraining_NE	-0.96	0	Synthetic_NE	-1.194	0
RealTraining_NE	-0.758	0	Synthetic_NE	-0.228	0
RealTraining_NE	-1.336	0	Synthetic_NE	-0.497	0
RealTraining_NE	-1.38	0	Synthetic_NE	-0.007	0
RealTraining_NE	-1.001	0	Synthetic_NE	-0.134	0
RealTraining_NE	-0.699	0	Synthetic_NE	0.495	0
RealTraining_NE	-1.048	0	Synthetic_NE	-0.913	0
RealTraining_NE	-0.895	0	Synthetic_NE	-0.129	0
RealTraining_NE	-0.885	0	Synthetic_NE	-0.854	0
RealTraining_NE	-0.669	0	Synthetic_NE	-0.359	0
RealTraining_NE	-1.213	0	Synthetic_NE	-0.076	0
RealTraining_NE	-0.742	0	Synthetic_NE	-0.263	0
RealTraining_NE	-0.864	0	Synthetic_NE	-0.258	0
RealTraining_NE	-0.815	0	Synthetic_NE	-0.528	0
RealTraining_NE	-0.637	0	Synthetic_NE	-0.029	0
RealTraining_NE	-0.662	0	Synthetic_NE	-0.876	0
RealTraining_NE	-0.74	0	Synthetic_NE	-0.597	0
RealTraining_NE	-1.283	0	Synthetic_NE	-0.201	0
RealTraining_NE	-0.766	0	Synthetic_NE	-0.43	0
RealTraining_NE	-1.379	0	Synthetic_NE	-0.036	0
RealTraining_NE	-1.105	0	Synthetic_NE	-0.687	0
RealTraining_NE	-1.47	0	Synthetic_NE	0.184	0
RealTraining_NE	-1.396	0	Synthetic_NE	-0.452	0
RealTraining_NE	-0.95	0	Synthetic_NE	-0.757	0
RealTraining_NE	-1.018	0	Synthetic_NE	-0.375	0
RealTraining_NE	-0.204	0	Synthetic_NE	-0.462	0
RealTraining_NE	-0.534	0	Synthetic_NE	-1.557	0
RealTraining_NE	-1.563	0	Synthetic_NE	-0.091	0
RealTraining_NE	-1.082	0	Synthetic_NE	-0.435	0
RealTraining_NE	-0.461	0	Synthetic_NE	0.081	0
RealTraining_NE	-1.051	0	Synthetic_NE	0.17	0
RealTraining_NE	-0.95	0	Synthetic_NE	-0.881	0
RealTraining_NE	-0.685	0	Synthetic_NE	-0.6	0
RealTraining_NE	-1.208	0	Synthetic_NE	-0.434	0
RealTraining_NE	-0.221	0	Synthetic_NE	-0.702	0
RealTraining_NE	-1.707	0	Synthetic_NE	-0.731	0
RealTraining_NE	-1.036	0	Synthetic_NE	-1.254	0
RealTraining_NE	-0.436	0	Synthetic_NE	0.389	0
RealTraining_NE	-1.165	0	Synthetic_NE	-0.454	0
RealTraining_NE	-0.981	0	Synthetic_NE	-0.519	0
RealTraining_NE	-0.44	0	Synthetic_NE	0.022	0
RealTraining_NE	-0.059	0	Synthetic_NE	-0.893	0
RealTraining_NE	-0.718	0	Synthetic_NE	-0.533	0
RealTraining_NE	-1.151	0	Synthetic_NE	-0.059	0
RealTraining_NE	-0.97	0	Synthetic_NE	-0.431	0
RealTraining_NE	-0.964	0	Synthetic_NE	-0.11	0
RealTraining_NE	-1.17	0	Synthetic_NE	-0.764	0
RealTraining_NE	-1.454	0	Synthetic_NE	-0.612	0
RealTraining_NE	-1.04	0	Synthetic_NE	-0.613	0
RealTraining_NE	-0.756	0	Synthetic_NE	-0.309	0
RealTraining_NE	-0.653	0	Synthetic_NE	-0.566	0
RealTraining_NE	-1.316	0	Synthetic_NE	-0.225	0
RealTraining_NE	-0.853	0	Synthetic_NE	-0.718	0
RealTraining_NE	-0.781	0	Synthetic_NE	-0.153	0
RealTraining_NE	-1.629	0	Synthetic_NE	-0.03	0
RealTraining_NE	-0.676	0	Synthetic_NE	-0.268	0
RealTraining_NE	-0.542	0	Synthetic_NE	0.197	0
RealTraining_NE	-1.576	0	Synthetic_NE	-0.236	0
RealTraining_NE	0.637	0	Synthetic_NE	-0.044	0
RealTraining_NE	-1.525	0	Synthetic_NE	-1.162	0
RealTraining_NE	-1.676	0	Synthetic_NE	-0.157	0
RealTraining_NE	-0.137	0	Synthetic_NE	-1.087	0
RealTraining_NE	0.1	0	Synthetic_NE	-0.657	0
RealTraining_NE	-1.334	0	Synthetic_NE	0.145	0
RealTraining_NE	-1.32	0	Synthetic_NE	-0.654	0
RealTraining_NE	-0.949	0	Synthetic_NE	-0.222	0
RealTraining_NE	-1.357	0	Synthetic_NE	-0.014	0
RealTraining_NE	-0.719	0	Synthetic_NE	-0.024	0
RealTraining_NE	-1.256	0	Synthetic_NE	-0.307	0
RealTraining_NE	-1.698	0	Synthetic_NE	0.476	0
RealTraining_NE	-1.042	0	Synthetic_NE	-0.545	0
RealTraining_NE	-1.366	0	Synthetic_NE	-1.033	0
RealTraining_NE	-0.946	0	Synthetic_NE	-0.937	0
RealTraining_NE	-0.708	0	Synthetic_NE	-0.316	0
RealTraining_NE	-1.541	0	Synthetic_NE	-0.361	0
RealTraining_NE	-1.457	0	Synthetic_NE	-1.132	0
RealTraining_NE	-1.093	0	Synthetic_NE	-0.191	0
RealTraining_NE	-0.723	0	Synthetic_NE	-1.335	0
RealTraining_NE	-0.943	0	Synthetic_NE	-0.462	0
RealTraining_NE	-0.814	0	Synthetic_NE	0.006	0
RealTraining_NE	-1.482	0	Synthetic_NE	-0.754	0
RealTraining_NE	-0.962	0	Synthetic_NE	0.147	0
RealTraining_NE	-1.454	0	Synthetic_NE	-0.126	0
RealTraining_NE	-0.471	0	Synthetic_NE	-0.661	0
RealTraining_NE	-1.223	0	Synthetic_NE	-0.736	0
RealTraining_NE	-0.195	0	Synthetic_NE	-0.115	0
RealTraining_NE	-1.179	0	Synthetic_NE	-0.141	0
RealTraining_NE	-1.353	0	Synthetic_NE	-0.945	0
RealTraining_NE	-1.71	0	Synthetic_NE	-0.422	0
RealTraining_NE	-1.218	0	Synthetic_NE	-0.162	0
RealTraining_NE	-0.878	0	Synthetic_NE	0.261	0
RealTraining_NE	-1.619	0	Synthetic_NE	-0.977	0
RealTraining_NE	-0.792	0	Synthetic_NE	-0.213	0
RealTraining_NE	-1.414	0	Synthetic_NE	-0.25	0
RealTraining_NE	-1.079	0	Synthetic_NE	-1.289	0
RealTraining_NE	-1.069	0	Synthetic_NE	0.041	0
RealTraining_NE	-1.107	0	Synthetic_NE	-0.391	0
RealTraining_NE	-1.24	0	Synthetic_NE	-0.464	0
RealTraining_NE	-0.345	0	Synthetic_NE	0.057	0
RealTraining_NE	-1.476	0	Synthetic_NE	-0.198	0
RealTraining_NE	-0.778	0	Synthetic_NE	-0.68	0
RealTraining_NE	-1.74	0	Synthetic_NE	-0.305	0
RealTraining_NE	-1.347	0	Synthetic_NE	-0.925	0
RealTraining_NE	-0.094	0	Synthetic_NE	0.254	0
RealTraining_NE	-0.404	0	Synthetic_NE	-0.492	0
RealTraining_NE	-0.413	0	Synthetic_NE	-0.655	0
RealTraining_NE	-0.589	0	Synthetic_NE	-0.963	0
RealTraining_NE	-1.483	0	Synthetic_NE	-0.139	0
RealTraining_NE	-1.008	0	Synthetic_NE	-0.689	0
RealTraining_NE	-0.316	0	Synthetic_NE	-0.859	0
RealTraining_NE	-0.857	0	Synthetic_NE	0.01	0
RealTraining_NE	-0.198	0	Synthetic_NE	-0.125	0
RealTraining_NE	-1.081	0	Synthetic_NE	-0.678	0
RealTraining_NE	-1.536	0	Synthetic_NE	0.603	0
RealTraining_NE	-1.304	0	Synthetic_NE	-0.796	0
RealTraining_NE	-1.188	0	Synthetic_NE	-1.472	0
RealTraining_NE	-0.509	0	Synthetic_NE	-0.652	0
RealTraining_NE	-0.526	0	Synthetic_NE	-0.172	0
RealTraining_NE	-1.334	0	Synthetic_NE	-0.519	0
RealTraining_NE	-1.255	0	Synthetic_NE	-0.096	0
RealTraining_NE	-0.255	0	Synthetic_NE	-0.232	0
RealTraining_NE	-1.229	0	Synthetic_NE	-0.656	0
RealTraining_NE	-1.716	0	Synthetic_NE	-1.079	0
RealTraining_NE	-1.337	0	Synthetic_NE	-0.284	0
RealTraining_NE	-0.839	0	Synthetic_NE	-1.545	0
RealTraining_NE	-0.252	0	Synthetic_NE	-0.358	0
RealTraining_NE	-1.032	0	Synthetic_NE	-0.408	0
RealTraining_NE	-0.314	0	Synthetic_NE	-0.505	0
RealTraining_NE	-0.459	0	Synthetic_NE	0.078	0
RealTraining_NE	-0.279	0	Synthetic_NE	-0.983	0
RealTraining_NE	-0.122	0	Synthetic_NE	-1.013	0
RealTraining_NE	-0.776	0	Synthetic_NE	-1.441	0
RealTraining_NE	-0.62	0	Synthetic_NE	-0.381	0
RealTraining_NE	-0.15	0	Synthetic_NE	-0.463	0
RealTraining_NE	-0.829	0	Synthetic_NE	0.733	0
RealTraining_NE	-0.952	0	Synthetic_NE	-0.339	0
RealTraining_NE	-0.18	0	Synthetic_NE	-0.917	0
RealTraining_NE	-0.896	0	Synthetic_NE	-0.511	0
RealTraining_NE	-0.187	0	Synthetic_NE	-0.281	0
RealTraining_NE	-0.322	0	Synthetic_NE	-0.3	0
RealTraining_NE	-1.098	0	Synthetic_NE	-0.817	0
RealTraining_NE	-1.554	0	Synthetic_NE	-0.286	0
RealTraining_NE	-1.079	0	Synthetic_NE	-0.025	0
RealTraining_NE	-0.993	0	Synthetic_NE	-0.87	0
RealTraining_NE	-1.51	0	Synthetic_NE	-0.266	0
RealTraining_NE	-0.983	0	Synthetic_NE	-0.423	0
RealTraining_NE	-0.444	0	Synthetic_NE	-0.936	0
RealTraining_NE	-1.437	0	Synthetic_NE	-0.355	0
RealTraining_NE	-0.391	0	Synthetic_NE	-0.477	0
RealTraining_NE	-0.245	0	Synthetic_NE	-1.13	0
RealTraining_NE	-0.779	0	Synthetic_NE	-0.951	0
RealTraining_NE	-0.585	0	Synthetic_NE	-0.714	0
RealTraining_NE	-1.057	0	Synthetic_NE	-0.75	0
RealTraining_NE	-1.427	0	Synthetic_NE	-0.579	0
RealTraining_NE	-0.696	0	Synthetic_NE	-1.163	0
RealTraining_NE	-0.828	0	Synthetic_NE	-0.082	0
RealTraining_NE	-0.466	0	Synthetic_NE	-0.056	0
RealTraining_NE	-0.957	0	Synthetic_NE	-0.186	0
RealTraining_NE	-1.472	0	Synthetic_NE	-1.851	0
RealTraining_NE	-1.053	0	Synthetic_NE	-0.709	0
RealTraining_NE	0.122	0	Synthetic_NE	-0.093	0
RealTraining_NE	-0.61	0	Synthetic_NE	-0.497	0
RealTraining_NE	-1.463	0	Synthetic_NE	-0.166	0
RealTraining_NE	-0.979	0	Synthetic_NE	-0.564	0
RealTraining_NE	-0.3	0	Synthetic_NE	-0.921	0
RealTraining_NE	-1.461	0	Synthetic_NE	-0.246	0
RealTraining_NE	-0.873	0	Synthetic_NE	-1.097	0
RealTraining_NE	-1.031	0	Synthetic_NE	-0.671	0
RealTraining_NE	-1.472	0	Synthetic_NE	-0.811	0
RealTraining_NE	-1.4	0	Synthetic_NE	-0.765	0
RealTraining_NE	-0.99	0	Synthetic_NE	-0.813	0
RealTraining_NE	-0.593	0	Synthetic_NE	-0.081	0
RealTraining_NE	-1.02	0	Synthetic_NE	0.066	0
RealTraining_NE	-1.241	0	Synthetic_NE	-0.788	0
RealTraining_NE	-1.021	0	Synthetic_NE	0.209	0
RealTraining_NE	-1.029	0	Synthetic_NE	-0.821	0
RealTraining_NE	-0.45	0	Synthetic_NE	0.376	0
RealTraining_NE	-0.899	0	Synthetic_NE	-0.493	0
RealTraining_NE	-1.187	0	Synthetic_NE	-0.161	0
RealTraining_NE	-0.948	0	Synthetic_NE	-0.765	0
RealTraining_NE	-0.656	0	Synthetic_NE	-0.615	0
RealTraining_NE	-0.477	0	Synthetic_NE	0.103	0
RealTraining_NE	-0.933	0	Synthetic_NE	0.095	0
RealTraining_NE	-0.493	0	Synthetic_NE	-0.847	0
RealTraining_NE	-0.843	0	Synthetic_NE	-0.339	0
RealTraining_NE	-1.558	0	Synthetic_NE	-1.066	0
RealTraining_NE	-1.441	0	Synthetic_NE	-0.773	0
RealTraining_NE	-1.069	0	Synthetic_NE	-0.226	0
RealTraining_NE	-1.252	0	Synthetic_NE	-0.425	0
RealTraining_NE	-1.297	0	Synthetic_NE	0.027	0
RealTraining_NE	-1.177	0	Synthetic_NE	-1.091	0
RealTraining_NE	-0.601	0	Synthetic_NE	-0.902	0
RealTraining_NE	-1.142	0	Synthetic_NE	-0.785	0
RealTraining_NE	-0.465	0	Synthetic_NE	0.322	0
RealTraining_NE	-0.316	0	Synthetic_NE	-0.182	0
RealTraining_NE	-0.551	0	Synthetic_NE	0.271	0
RealTraining_NE	-1.669	0	Synthetic_NE	-0.126	0
RealTraining_NE	-1.367	0	Synthetic_NE	-0.461	0
RealTraining_NE	-1.219	0	Synthetic_NE	-0.745	0
RealTraining_NE	-1.369	0	Synthetic_NE	-0.074	0
RealTraining_NE	-1.222	0	Synthetic_NE	-0.634	0
RealTraining_NE	-1.332	0	Synthetic_NE	-1.218	0
RealTraining_NE	-0.322	0	Synthetic_NE	0.345	0
RealTraining_NE	-0.582	0	Synthetic_NE	-0.03	0
RealTraining_NE	0.458	0	Synthetic_NE	-1.006	0
RealTraining_NE	-0.955	0	Synthetic_NE	-0.009	0
RealTraining_NE	-0.889	0	Synthetic_NE	-1.234	0
RealTraining_NE	-0.478	0	Synthetic_NE	-1.332	0
RealTraining_NE	-0.533	0	Synthetic_NE	-0.401	0
RealTraining_NE	-0.779	0	Synthetic_NE	0.484	0
RealTraining_NE	0.398	0	Synthetic_NE	-0.251	0
RealTraining_NE	-0.65	0	Synthetic_NE	-0.088	0
RealTraining_NE	-1.005	0	Synthetic_NE	0.027	0
RealTraining_NE	-0.883	0	Synthetic_NE	-1.447	0
RealTraining_NE	-0.393	0	Synthetic_NE	-0.624	0
RealTraining_NE	-1.124	0	Synthetic_NE	0.218	0
RealTraining_NE	-0.729	0	Synthetic_NE	-1.317	0
RealTraining_NE	-1.596	0	Synthetic_NE	-0.36	0
RealTraining_NE	-1.026	0	Synthetic_NE	-0.501	0
RealTraining_NE	-0.597	0	Synthetic_NE	-0.286	0
RealTraining_NE	-0.418	0	Synthetic_NE	-0.413	0
RealTraining_NE	0.119	0	Synthetic_NE	0.39	0
RealTraining_NE	-0.519	0	Synthetic_NE	-0.572	0
RealTraining_NE	-0.028	0	Synthetic_NE	-0.749	0
RealTraining_NE	-0.313	0	Synthetic_NE	0.141	0
RealTraining_NE	-0.984	0	Synthetic_NE	-0.755	0
RealTraining_NE	-1.093	0	Synthetic_NE	-0.084	0
RealTraining_NE	-0.761	0	Synthetic_NE	-0.014	0
RealTraining_NE	-1.451	0	Synthetic_NE	-0.776	0
RealTraining_NE	-0.116	0	Synthetic_NE	0.337	0
RealTraining_NE	0.192	0	Synthetic_NE	-0.677	0
RealTraining_NE	-0.454	0	Synthetic_NE	-0.46	0
RealTraining_NE	0.343	0	Synthetic_NE	-0.435	0
RealTraining_NE	-0.448	0	Synthetic_NE	-0.235	0
RealTraining_NE	-0.904	0	Synthetic_NE	-0.569	0
RealTraining_NE	-0.789	0	Synthetic_NE	-0.48	0
RealTraining_NE	-0.903	0	Synthetic_NE	0.65	0
RealTraining_NE	-0.448	0	Synthetic_NE	-0.113	0
RealTraining_NE	-0.477	0	Synthetic_NE	-0.679	0
RealTraining_NE	-0.141	0	Synthetic_NE	0.372	0
RealTraining_NE	-0.297	0	Synthetic_NE	-1.029	0
RealTraining_NE	0.953	0	Synthetic_NE	-0.138	0
RealTraining_NE	-0.822	0	Synthetic_NE	-0.349	0
RealTraining_NE	-0.776	0	Synthetic_NE	-0.542	0
RealTraining_NE	-1.277	0	Synthetic_NE	-0.95	0
RealTraining_NE	0.453	0	Synthetic_NE	-1.151	0
RealTraining_NE	-0.549	0	Synthetic_NE	-0.335	0
RealTraining_NE	-0.467	0	Synthetic_NE	-1.661	0
RealTraining_NE	-0.648	0	Synthetic_NE	0.051	0
RealTraining_NE	-0.256	0	Synthetic_NE	-0.246	0
RealTraining_NE	-0.63	0	Synthetic_NE	-0.443	0
RealTraining_NE	0.758	0	Synthetic_NE	0.164	0
RealTraining_NE	-0.634	0	Synthetic_NE	-0.482	0
RealTraining_NE	-1.275	0	Synthetic_NE	-0.24	0
RealTraining_NE	0.112	0	Synthetic_NE	0.095	0
RealTraining_NE	-0.234	0	Synthetic_NE	-0.054	0
RealTraining_NE	-0.498	0	Synthetic_NE	-0.381	0
RealTraining_NE	-0.453	0	Synthetic_NE	-0.693	0
RealTraining_NE	-0.805	0	Synthetic_NE	-1.021	0
RealTraining_NE	-1.014	0	Synthetic_NE	-0.854	0
RealTraining_NE	0.34	0	Synthetic_NE	0.407	0
RealTraining_NE	-0.759	0	Synthetic_NE	-0.368	0
RealTraining_NE	0.16	0	Synthetic_NE	-0.294	0
RealTraining_NE	-0.567	0	Synthetic_NE	0.016	0
RealTraining_NE	-0.773	0	Synthetic_NE	-1.083	0
RealTraining_NE	-1.284	0	Synthetic_NE	-1.204	0
RealTraining_NE	0.163	0	Synthetic_NE	-0.048	0
RealTraining_NE	-1.035	0	Synthetic_NE	-0.208	0
RealTraining_NE	-0.545	0	Synthetic_NE	0.294	0
RealTraining_NE	-0.508	0	Synthetic_NE	-0.07	0
RealTraining_NE	1.225	0	Synthetic_NE	-0.732	0
RealTraining_NE	-0.334	0	Synthetic_NE	-0.682	0
RealTraining_NE	-0.378	0	Synthetic_NE	-1.615	0
RealTraining_NE	-1.088	0	Synthetic_NE	-0.365	0
RealTraining_NE	0.409	0	Synthetic_NE	-0.521	0
RealTraining_NE	-0.656	0	Synthetic_NE	-1.11	0
RealTraining_NE	-1.235	0	Synthetic_NE	-0.138	0
RealTraining_NE	-0.616	0	Synthetic_NE	0.459	0
RealTraining_NE	0.343	0	Synthetic_NE	0.118	0
RealTraining_NE	-0.256	0	Synthetic_NE	-0.348	0
RealTraining_NE	-0.349	0	Synthetic_NE	-0.673	0
RealTraining_NE	-1.32	0	Synthetic_NE	0.117	0
RealTraining_NE	0.129	0	Synthetic_NE	-0.059	0
RealTraining_NE	-0.385	0	Synthetic_NE	-0.95	0
RealTraining_NE	0.604	0	Synthetic_NE	-0.49	0
RealTraining_NE	0.589	0	Synthetic_NE	0.611	0
RealTraining_NE	1.294	0	Synthetic_NE	0.516	0
RealTraining_NE	0.869	0	Synthetic_NE	0.293	0
RealTraining_NE	0.838	0	Synthetic_NE	-1.044	0
RealTraining_NE	0.151	0	Synthetic_NE	-0.209	0
RealTraining_NE	0.661	0	Synthetic_NE	-1.568	0
RealTraining_NE	1.07	0	Synthetic_NE	-0.574	0
RealTraining_NE	0.668	0	Synthetic_NE	-0.229	0
RealTraining_NE	1.104	0	Synthetic_NE	0.009	0
RealTraining_NE	0.157	0	Synthetic_NE	-0.882	0
RealTraining_NE	0.58	0	Synthetic_NE	-0.109	0
RealTraining_NE	0.94	0	Synthetic_NE	-0.889	0
RealTraining_NE	0.068	0	Synthetic_NE	-1.126	0
RealTraining_NE	0.198	0	Synthetic_NE	-0.823	0
RealTraining_NE	0.421	0	Synthetic_NE	-0.154	0
RealTraining_NE	-0.058	0	Synthetic_NE	-0.706	0
RealTraining_NE	-0.701	0	Synthetic_NE	0.447	0
RealTraining_NE	-0.243	0	Synthetic_NE	0.025	0
RealTraining_NE	0.453	0	Synthetic_NE	-1.107	0
RealTraining_NE	0.119	0	Synthetic_NE	0.344	0
RealTraining_NE	0.401	0	Synthetic_NE	-0.535	0
RealTraining_NE	0.576	0	Synthetic_NE	-0.436	0
RealTraining_NE	0.232	0	Synthetic_NE	-0.245	0
RealTraining_NE	-0.09	0	Synthetic_NE	-1.229	0
RealTraining_NE	0.355	0	Synthetic_NE	-0.318	0
RealTraining_NE	0.475	0	Synthetic_NE	-0.389	0
RealTraining_NE	-0.128	0	Synthetic_NE	-0.532	0
RealTraining_NE	1.102	0	Synthetic_NE	-1.49	0
RealTraining_NE	-0.294	0	Synthetic_NE	-0.25	0
RealTraining_NE	0.583	0	Synthetic_NE	-0.468	0
RealTraining_NE	0.468	0	Synthetic_NE	0.039	0
RealTraining_NE	0.475	0	Synthetic_NE	-0.919	0
RealTraining_NE	0.815	0	Synthetic_NE	-0.109	0
RealTraining_NE	0.038	0	Synthetic_NE	-0.497	0
RealTraining_NE	0.206	0	Synthetic_NE	-1.679	0
RealTraining_NE	0.561	0	Synthetic_NE	0.186	0
RealTraining_NE	0.212	0	Synthetic_NE	0.342	0
RealTraining_NE	-0.025	0	Synthetic_NE	-0.028	0
RealTraining_NE	0.554	0	Synthetic_NE	-0.702	0
RealTraining_NE	-0.189	0	Synthetic_NE	-0.792	0
RealTraining_NE	0.645	0	Synthetic_NE	-1.354	0
RealTraining_NE	0.327	0	Synthetic_NE	-0.221	0
RealTraining_NE	0.43	0	Synthetic_NE	-0.694	0
RealTraining_NE	-0.412	0	Synthetic_NE	1.178	0
RealTraining_NE	-0.039	0	Synthetic_NE	0.493	0
RealTraining_NE	-0.514	0	Synthetic_NE	0.18	0
RealTraining_NE	0.561	0	Synthetic_NE	-0.297	0
RealTraining_NE	0.044	0	Synthetic_NE	-0.156	0
RealTraining_NE	0.845	0	Synthetic_NE	0.618	0
RealTraining_NE	-0.949	0	Synthetic_NE	-0.701	0
RealTraining_NE	-0.811	0	Synthetic_NE	-0.149	0
RealTraining_NE	-1.366	0	Synthetic_NE	-0.494	0
RealTraining_NE	1.171	0	Synthetic_NE	-0.651	0
RealTraining_NE	0.883	0	Synthetic_NE	0.418	0
RealTraining_NE	0.653	0	Synthetic_NE	-1.295	0
RealTraining_NE	0.749	0	Synthetic_NE	-0.874	0
RealTraining_NE	0.232	0	Synthetic_NE	0.205	0
RealTraining_NE	0.697	0	Synthetic_NE	-0.223	0
RealTraining_NE	-0.348	0	Synthetic_NE	0.168	0
RealTraining_NE	-0.114	0	Synthetic_NE	-0.477	0
RealTraining_NE	-0.256	0	Synthetic_NE	-0.374	0
RealTraining_NE	0.471	0	Synthetic_NE	-1.098	0
RealTraining_NE	-0.389	0	Synthetic_NE	-0.285	0
RealTraining_NE	0.412	0	Synthetic_NE	-0.516	0
RealTraining_NE	1.114	0	Synthetic_NE	-0.188	0
RealTraining_NE	-0.107	0	Synthetic_NE	0.196	0
RealTraining_NE	0.449	0	Synthetic_NE	-1.242	0
RealTraining_NE	-0.051	0	Synthetic_NE	-1.851	0
RealTraining_NE	0.154	0	Synthetic_NE	-0.809	0
RealTraining_NE	0.774	0	Synthetic_NE	-0.654	0
RealTraining_NE	0.791	0	Synthetic_NE	-0.705	0
RealTraining_NE	0.687	0	Synthetic_NE	-1.012	0
RealTraining_NE	-0.138	0	Synthetic_NE	-0.487	0
RealTraining_NE	0.037	0	Synthetic_NE	0.495	0
RealTraining_NE	0.184	0	Synthetic_NE	0.162	0
RealTraining_NE	0.324	0	Synthetic_NE	-0.605	0
RealTraining_NE	0.553	0	Synthetic_NE	0.005	0
RealTraining_NE	0.595	0	Synthetic_NE	-0.195	0
RealTraining_NE	0.814	0	Synthetic_NE	-0.835	0
RealTraining_NE	-0.031	0	Synthetic_NE	-0.387	0
RealTraining_NE	-0.029	0	Synthetic_NE	-0.361	0
RealTraining_NE	0.327	0	Synthetic_NE	0.542	0
RealTraining_NE	0.812	0	Synthetic_NE	-0.466	0
RealTraining_NE	0.062	0	Synthetic_NE	-0.715	0
RealTraining_NE	0.688	0	Synthetic_NE	0.988	0
RealTraining_NE	0.445	0	Synthetic_NE	-0.038	0
RealTraining_NE	0.235	0	Synthetic_NE	-0.843	0
RealTraining_NE	0.069	0	Synthetic_NE	-0.355	0
RealTraining_NE	-0.248	0	Synthetic_NE	-0.513	0
RealTraining_NE	1.08	0	Synthetic_NE	-1.202	0
RealTraining_NE	-0.157	0	Synthetic_NE	-0.389	0
RealTraining_NE	0.311	0	Synthetic_NE	-0.962	0
RealTraining_NE	0.114	0	Synthetic_NE	-0.939	0
RealTraining_NE	-0.698	0	Synthetic_NE	-0.43	0
RealTraining_NE	-0.254	0	Synthetic_NE	-1.92	0
RealTraining_NE	0.195	0	Synthetic_NE	-0.221	0
RealTraining_NE	-0.522	0	Synthetic_NE	-1.058	0
RealTraining_NE	1.007	0	Synthetic_NE	-0.735	0
RealTraining_NE	0.518	0	Synthetic_NE	-0.498	0
RealTraining_NE	0.692	0	Synthetic_NE	-0.107	0
RealTraining_NE	0.597	0	Synthetic_NE	0.487	0
RealTraining_NE	0.127	0	Synthetic_NE	-0.542	0
RealTraining_NE	0.653	0	Synthetic_NE	-0.01	0
RealTraining_NE	0.244	0	Synthetic_NE	-0.545	0
RealTraining_NE	0.426	0	Synthetic_NE	-0.161	0
RealTraining_NE	0.701	0	Synthetic_NE	-0.998	0
RealTraining_NE	0.996	0	Synthetic_NE	-0.583	0
RealTraining_NE	0.098	0	Synthetic_NE	-0.713	0
RealTraining_NE	0.624	0	Synthetic_NE	-1.167	0
RealTraining_NE	1.13	0	Synthetic_NE	-0.578	0
RealTraining_NE	-0.319	0	Synthetic_NE	-0.689	0
RealTraining_NE	0.969	0	Synthetic_NE	-0.328	0
RealTraining_NE	0.374	0	Synthetic_NE	0.203	0
RealTraining_NE	0.251	0	Synthetic_NE	-0.269	0
RealTraining_NE	0.79	0	Synthetic_NE	-0.619	0
RealTraining_NE	0.45	0	Synthetic_NE	-0.244	0
RealTraining_NE	0.61	0	Synthetic_NE	0.352	0
RealTraining_NE	0.699	0	Synthetic_NE	-0.938	0
RealTraining_NE	0.836	0	Synthetic_NE	-0.332	0
RealTraining_NE	-0.356	0	Synthetic_NE	-1.209	0
RealTraining_NE	0.5	0	Synthetic_NE	-0.295	0
RealTraining_NE	0.258	0	Synthetic_NE	-0.683	0
RealTraining_NE	0.015	0	Synthetic_NE	-0.264	0
RealTraining_NE	0.563	0	Synthetic_NE	-0.598	0
RealTraining_NE	0.71	0	Synthetic_NE	0.781	0
RealTraining_NE	0.587	0	Synthetic_NE	-0.534	0
RealTraining_NE	0.52	0	Synthetic_NE	0.064	0
RealTraining_NE	0.09	0	Synthetic_NE	0.151	0
RealTraining_NE	0.591	0	Synthetic_NE	-0.565	0
RealTraining_NE	0.034	0	Synthetic_NE	-0.601	0
RealTraining_NE	0.347	0	Synthetic_NE	-0.771	0
RealTraining_NE	0.592	0	Synthetic_NE	-0.466	0
RealTraining_NE	0.688	0	Synthetic_NE	0.631	0
RealTraining_NE	0.879	0	Synthetic_NE	-0.346	0
RealTraining_NE	0.186	0	Synthetic_NE	-0.901	0
RealTraining_NE	0.292	0	Synthetic_NE	-0.482	0
RealTraining_NE	0.199	0	Synthetic_NE	-0.091	0
RealTraining_NE	-0.461	0	Synthetic_NE	-0.442	0
RealTraining_NE	0.412	0	Synthetic_NE	-1.417	0
RealTraining_NE	0.446	0	Synthetic_NE	-0.922	0
RealTraining_NE	0.232	0	Synthetic_NE	-1.077	0
RealTraining_NE	-0.292	0	Synthetic_NE	-0.569	0
RealTraining_NE	-0.049	0	Synthetic_NE	0.165	0
RealTraining_NE	0.705	0	Synthetic_NE	-0.381	0
RealTraining_NE	0.531	0	Synthetic_NE	-0.337	0
RealTraining_NE	0.73	0	Synthetic_NE	-0.434	0
RealTraining_NE	1.052	0	Synthetic_NE	0.152	0
RealTraining_NE	0.362	0	Synthetic_NE	0.768	0
RealTraining_NE	0.38	0	Synthetic_NE	-0.243	0
RealTraining_NE	0.479	0	Synthetic_NE	-0.388	0
RealTraining_NE	0.472	0	Synthetic_NE	-1.633	0
RealTraining_NE	0.458	0	Synthetic_NE	-0.027	0
RealTraining_NE	0.334	0	Synthetic_NE	0.511	0
RealTraining_NE	0.659	0	Synthetic_NE	-0.276	0
RealTraining_NE	0.926	0	Synthetic_NE	-0.417	0
RealTraining_NE	0.65	0	Synthetic_NE	-1.108	0
RealTraining_NE	0.548	0	Synthetic_NE	-1.015	0
RealTraining_NE	0.063	0	Synthetic_NE	-1.091	0
RealTraining_NE	0.577	0	Synthetic_NE	-0.78	0
RealTraining_NE	0.295	0	Synthetic_NE	-0.148	0
RealTraining_NE	0.05	0	Synthetic_NE	-0.908	0
RealTraining_NE	-0.309	0	Synthetic_NE	-0.517	0
RealTraining_NE	0.022	0	Synthetic_NE	0.374	0
RealTraining_NE	0.424	0	Synthetic_NE	-0.556	0
RealTraining_NE	0.079	0	Synthetic_NE	-0.475	0
RealTraining_NE	0.744	0	Synthetic_NE	-0.171	0
RealTraining_NE	1.021	0	Synthetic_NE	-0.703	0
RealTraining_NE	0.629	0	Synthetic_NE	-0.905	0
RealTraining_NE	0.414	0	Synthetic_NE	-0.556	0
RealTraining_NE	0.09	0	Synthetic_NE	0	0
RealTraining_NE	0.754	0	Synthetic_NE	-0.317	0
RealTraining_NE	0.501	0	Synthetic_NE	-0.842	0
RealTraining_NE	0.12	0	Synthetic_NE	0.495	0
RealTraining_NE	0.086	0	Synthetic_NE	0.524	0
RealTraining_NE	0.929	0	Synthetic_NE	-0.095	0
RealTraining_NE	0.757	0	Synthetic_NE	0.019	0
RealTraining_NE	0.566	0	Synthetic_NE	-0.781	0
RealTraining_NE	0.616	0	Synthetic_NE	-0.289	0
RealTraining_NE	0.476	0	Synthetic_NE	-0.187	0
RealTraining_NE	0.677	0	Synthetic_NE	-1.298	0
RealTraining_NE	0.62	0	Synthetic_NE	-0.385	0
RealTraining_NE	-0.859	0	Synthetic_NE	-0.538	0
RealTraining_NE	0.343	0	Synthetic_NE	-0.494	0
RealTraining_NE	0.224	0	Synthetic_NE	0.217	0
RealTraining_NE	-0.212	0	Synthetic_NE	0.286	0
RealTraining_NE	-0.382	0	Synthetic_NE	0.478	0
RealTraining_NE	-0.423	0	Synthetic_NE	-0.403	0
RealTraining_NE	0.279	0	Synthetic_NE	-0.276	0
RealTraining_NE	0.298	0	Synthetic_NE	0.285	0
RealTraining_NE	0.758	0	Synthetic_NE	-0.801	0
RealTraining_NE	0.123	0	Synthetic_NE	-0.101	0
RealTraining_NE	0.494	0	Synthetic_NE	-0.668	0
RealTraining_NE	-0.156	0	Synthetic_NE	0.14	0
RealTraining_NE	-0.228	0	Synthetic_NE	0.386	0
RealTraining_NE	0.342	0	Synthetic_NE	0.134	0
RealTraining_NE	0.505	0	Synthetic_NE	-1.572	0
RealTraining_NE	-0.567	0	Synthetic_NE	-1.054	0
RealTraining_NE	0.183	0	Synthetic_NE	-1.096	0
RealTraining_NE	-0.846	0	Synthetic_NE	-0.723	0
RealTraining_NE	-0.865	0	Synthetic_NE	-0.505	0
RealTraining_NE	0.132	0	Synthetic_NE	-0.179	0
RealTraining_NE	0.781	0	Synthetic_NE	-1.163	0
RealTraining_NE	0.59	0	Synthetic_NE	-0.22	0
RealTraining_NE	0.436	0	Synthetic_NE	-0.219	0
RealTraining_NE	-0.072	0	Synthetic_NE	-1.579	0
RealTraining_NE	0.138	0	Synthetic_NE	-0.145	0
RealTraining_NE	0.466	0	Synthetic_NE	-0.972	0
RealTraining_NE	0.682	0	Synthetic_NE	-0.264	0
RealTraining_NE	-0.354	0	Synthetic_NE	0.005	0
RealTraining_NE	0.333	0	Synthetic_NE	-0.572	0
RealTraining_NE	0.498	0	Synthetic_NE	-0.675	0
RealTraining_NE	0.371	0	Synthetic_NE	-0.184	0
RealTraining_NE	0.257	0	Synthetic_NE	0.43	0
RealTraining_NE	0.418	0	Synthetic_NE	-0.493	0
RealTraining_NE	0.21	0	Synthetic_NE	-0.661	0
RealTraining_NE	0.039	0	Synthetic_NE	-0.406	0
RealTraining_NE	0.024	0	Synthetic_NE	-1.022	0
RealTraining_NE	0.026	0	Synthetic_NE	-0.075	0
RealTraining_NE	0.541	0	Synthetic_NE	-0.428	0
RealTraining_NE	0.616	0	Synthetic_NE	-0.482	0
RealTraining_NE	0.176	0	Synthetic_NE	-0.791	0
RealTraining_NE	0.384	0	Synthetic_NE	-0.75	0
RealTraining_NE	0.07	0	Synthetic_NE	-0.886	0
RealTraining_NE	0.475	0	Synthetic_NE	-0.909	0
RealTraining_NE	-0.058	0	Synthetic_NE	-0.941	0
RealTraining_NE	-0.769	0	Synthetic_NE	-0.456	0
RealTraining_NE	0.301	0	Synthetic_NE	-0.473	0
RealTraining_NE	-0.528	0	Synthetic_NE	-0.956	0
RealTraining_NE	-0.899	0	Synthetic_NE	0.245	0
RealTraining_NE	-1.208	0	Synthetic_NE	-0.105	0
RealTraining_NE	-0.37	0	Synthetic_NE	-0.272	0
RealTraining_NE	0.555	0	Synthetic_NE	-0.541	0
RealTraining_NE	0.021	0	Synthetic_NE	-0.234	0
RealTraining_NE	-0.346	0	Synthetic_NE	-0.499	0
RealTraining_NE	-0.171	0	Synthetic_NE	-0.288	0
RealTraining_NE	0.578	0	Synthetic_NE	-1.21	0
RealTraining_NE	-0.451	0	Synthetic_NE	-0.094	0
RealTraining_NE	0.162	0	Synthetic_NE	-0.711	0
RealTraining_NE	0.528	0	Synthetic_NE	-0.01	0
RealTraining_NE	0.023	0	Synthetic_NE	0.12	0
RealTraining_NE	-0.517	0	Synthetic_NE	-1.449	0
RealTraining_NE	0.702	0	Synthetic_NE	-0.109	0
RealTraining_NE	0.48	0	Synthetic_NE	-0.466	0
RealTraining_NE	-0.707	0	Synthetic_NE	-0.667	0
RealTraining_NE	0.989	0	Synthetic_NE	-0.007	0
RealTraining_NE	0.502	0	Synthetic_NE	-1.174	0
RealTraining_NE	0.67	0	Synthetic_NE	0.24	0
RealTraining_NE	1.101	0	Synthetic_NE	-0.346	0
RealTraining_NE	0.645	0	Synthetic_NE	-1.233	0
RealTraining_NE	0.456	0	Synthetic_NE	0.282	0
RealTraining_NE	0.48	0	Synthetic_NE	-0.988	0
RealTraining_NE	0.932	0	Synthetic_NE	-0.594	0
RealTraining_NE	1.313	0	Synthetic_NE	-0.98	0
RealTraining_NE	0.695	0	Synthetic_NE	-0.265	0
RealTraining_NE	-0.94	0	Synthetic_NE	-1.516	0
RealTraining_NE	-0.85	0	Synthetic_NE	-0.676	0
RealTraining_NE	-0.912	0	Synthetic_NE	0.093	0
RealTraining_NE	-0.814	0	Synthetic_NE	-0.742	0
RealTraining_NE	-0.834	0	Synthetic_NE	-0.273	0
RealTraining_NE	-0.739	0	Synthetic_NE	-0.108	0
RealTraining_NE	-1.035	0	Synthetic_NE	-0.987	0
RealTraining_NE	-0.997	0	Synthetic_NE	-0.464	0
RealTraining_NE	-1.268	0	Synthetic_NE	0.051	0
RealTraining_NE	0.968	0	Synthetic_NE	0.53	0
RealTraining_NE	0.157	0	Synthetic_NE	-0.072	0
RealTraining_NE	1.014	0	Synthetic_NE	-0.577	0
RealTraining_NE	0.662	0	Synthetic_NE	-1.022	0
RealTraining_NE	0.923	0	Synthetic_NE	-0.445	0
RealTraining_NE	0.013	0	Synthetic_NE	-0.374	0
RealTraining_NE	-0.962	0	Synthetic_NE	0.137	0
RealTraining_NE	-0.176	0	Synthetic_NE	-1.128	0
RealTraining_NE	-0.934	0	Synthetic_NE	-0.368	0
RealTraining_NE	-0.568	0	Synthetic_NE	-0.741	0
RealTraining_NE	-0.565	0	Synthetic_NE	-0.035	0
RealTraining_NE	-0.205	0	Synthetic_NE	-0.068	0
RealTraining_NE	-0.62	0	Synthetic_NE	-0.32	0
RealTraining_NE	-0.501	0	Synthetic_NE	-1.192	0
RealTraining_NE	-0.515	0	Synthetic_NE	-1.211	0
RealTraining_NE	-0.603	0	Synthetic_NE	-0.567	0
RealTraining_NE	-0.808	0	Synthetic_NE	-1.094	0
RealTraining_NE	-0.06	0	Synthetic_NE	-0.593	0
RealTraining_NE	0.214	0	Synthetic_NE	-0.906	0
RealTraining_NE	-0.51	0	Synthetic_NE	-0.03	0
RealTraining_NE	0.966	0	Synthetic_NE	-1.744	0
RealTraining_NE	0.362	0	Synthetic_NE	-0.637	0
RealTraining_NE	-0.573	0	Synthetic_NE	-1.069	0
RealTraining_NE	-0.615	0	Synthetic_NE	-0.298	0
RealTraining_NE	-0.528	0	Synthetic_NE	-0.399	0
RealTraining_NE	0.955	0	Synthetic_NE	0.027	0
RealTraining_NE	0.267	0	Synthetic_NE	-0.913	0
RealTraining_NE	0.016	0	Synthetic_NE	0.12	0
RealTraining_NE	0.629	0	Synthetic_NE	-0.531	0
RealTraining_NE	0.377	0	Synthetic_NE	-0.426	0
RealTraining_NE	0.178	0	Synthetic_NE	-1.008	0
RealTraining_NE	0.475	0	Synthetic_NE	-0.12	0
RealTraining_NE	0.932	0	Synthetic_NE	-0.716	0
RealTraining_NE	-0.242	0	Synthetic_NE	-0.444	0
RealTraining_NE	0.806	0	Synthetic_NE	-0.369	0
RealTraining_NE	0.21	0	Synthetic_NE	-1.004	0
RealTraining_NE	0.532	0	Synthetic_NE	-0.465	0
RealTraining_NE	0.064	0	Synthetic_NE	-0.733	0
RealTraining_NE	1.073	0	Synthetic_NE	-0.773	0
RealTraining_NE	0.338	0	Synthetic_NE	-0.742	0
RealTraining_NE	0.109	0	Synthetic_NE	-1.008	0
RealTraining_NE	0.282	0	Synthetic_NE	-0.189	0
RealTraining_NE	0.815	0	Synthetic_NE	-0.469	0
RealTraining_NE	0.125	0	Synthetic_NE	-0.978	0
RealTraining_NE	0.068	0	Synthetic_NE	0.613	0
RealTraining_NE	0.309	0	Synthetic_NE	-0.561	0
RealTraining_NE	0.486	0	Synthetic_NE	-0.519	0
RealTraining_NE	0.485	0	Synthetic_NE	-0.801	0
RealTraining_NE	-0.335	0	Synthetic_NE	-0.837	0
RealTraining_NE	0.714	0	Synthetic_NE	-0.814	0
RealTraining_NE	0.944	0	Synthetic_NE	-1.191	0
RealTraining_NE	0.577	0	Synthetic_NE	-0.072	0
RealTraining_NE	0.249	0	Synthetic_NE	-0.945	0
RealTraining_NE	0.296	0	Synthetic_NE	0.734	0
RealTraining_NE	0.815	0	Synthetic_NE	-0.337	0
RealTraining_NE	0.601	0	Synthetic_NE	0.12	0
RealTraining_NE	-0.042	0	Synthetic_NE	0.164	0
RealTraining_NE	0.233	0	Synthetic_NE	-0.709	0
RealTraining_NE	-0.009	0	Synthetic_NE	-0.045	0
RealTraining_NE	-0.3	0	Synthetic_NE	-1.169	0
RealTraining_NE	0.418	0	Synthetic_NE	-1.955	0
RealTraining_NE	0.019	0	Synthetic_NE	-0.507	0
RealTraining_NE	-0.388	0	Synthetic_NE	-0.948	0
RealTraining_NE	1.022	0	Synthetic_NE	-0.329	0
RealTraining_NE	-0.037	0	Synthetic_NE	-0.637	0
RealTraining_NE	0.071	0	Synthetic_NE	0.524	0
RealTraining_NE	-0.096	0	Synthetic_NE	-0.403	0
RealTraining_NE	1.097	0	Synthetic_NE	-1.303	0
RealTraining_NE	0.749	0	Synthetic_NE	-0.613	0
RealTraining_NE	0.583	0	Synthetic_NE	-0.313	0
RealTraining_NE	-0.347	0	Synthetic_NE	-0.145	0
RealTraining_NE	0.862	0	Synthetic_NE	-0.384	0
RealTraining_NE	0.34	0	Synthetic_NE	-1.115	0
RealTraining_NE	-0.066	0	Synthetic_NE	-1.357	0
RealTraining_NE	-0.808	0	Synthetic_NE	-0.605	0
RealTraining_NE	0.093	0	Synthetic_NE	-1.964	0
RealTraining_NE	-0.909	0	Synthetic_NE	-0.961	0
RealTraining_NE	0.739	0	Synthetic_NE	-0.28	0
RealTraining_NE	-0.439	0	Synthetic_NE	-0.011	0
RealTraining_NE	0.349	0	Synthetic_NE	-0.061	0
RealTraining_NE	0.774	0	Synthetic_NE	-0.031	0
RealTraining_NE	-0.73	0	Synthetic_NE	-0.395	0
RealTraining_NE	-0.845	0	Synthetic_NE	-0.027	0
RealTraining_NE	-1.139	0	Synthetic_NE	-0.72	0
RealTraining_NE	-0.047	0	Synthetic_NE	-0.616	0
RealTraining_NE	0.095	0	Synthetic_NE	-0.045	0
RealTraining_NE	-0.975	0	Synthetic_NE	-0.558	0
RealTraining_NE	-0.785	0	Synthetic_NE	-0.726	0
RealTraining_NE	-0.557	0	Synthetic_NE	-1.322	0
RealTraining_NE	-1.202	0	Synthetic_NE	0.17	0
RealTraining_NE	-0.112	0	Synthetic_NE	-0.319	0
RealTraining_NE	-0.385	0	Synthetic_NE	0.826	0
RealTraining_NE	0.263	0	Synthetic_NE	-1.198	0
RealTraining_NE	0.23	0	Synthetic_NE	-0.646	0
RealTraining_NE	-0.337	0	Synthetic_NE	-0.654	0
RealTraining_NE	-0.343	0	Synthetic_NE	0.015	0
RealTraining_NE	0.538	0	Synthetic_NE	-0.799	0
RealTraining_NE	-0.796	0	Synthetic_NE	-0.32	0
RealTraining_NE	0.257	0	Synthetic_NE	-0.591	0
RealTraining_NE	0.03	0	Synthetic_NE	-0.789	0
RealTraining_NE	-0.521	0	Synthetic_NE	0.144	0
RealTraining_NE	-0.887	0	Synthetic_NE	-1.199	0
RealTraining_NE	-0.19	0	Synthetic_NE	-0.593	0
RealTraining_NE	0.77	0	Synthetic_NE	-0.173	0
RealTraining_NE	-0.071	0	Synthetic_NE	-0.223	0
RealTraining_NE	0.57	0	Synthetic_NE	-0.063	0
RealTraining_NE	0.151	0	Synthetic_NE	-0.979	0
RealTraining_NE	-0.793	0	Synthetic_NE	-0.431	0
RealTraining_NE	-0.67	0	Synthetic_NE	-0.612	0
RealTraining_NE	-0.44	0	Synthetic_NE	0.278	0
RealTraining_NE	0.419	0	Synthetic_NE	0.117	0
RealTraining_NE	0.096	0	Synthetic_NE	-0.367	0
RealTraining_NE	0.095	0	Synthetic_NE	0.178	0
RealTraining_NE	-0.576	0	Synthetic_NE	0.598	0
RealTraining_NE	-1.085	0	Synthetic_NE	-1.431	0
RealTraining_NE	-0.353	0	Synthetic_NE	-0.779	0
RealTraining_NE	-0.361	0	Synthetic_NE	-0.53	0
RealTraining_NE	-0.668	0	Synthetic_NE	-1.172	0
RealTraining_NE	-0.109	0	Synthetic_NE	-0.496	0
RealTraining_NE	-0.848	0	Synthetic_NE	-0.249	0
RealTraining_NE	-0.236	0	Synthetic_NE	-0.198	0
RealTraining_NE	-0.328	0	Synthetic_NE	-0.542	0
RealTraining_NE	-0.701	0	Synthetic_NE	-0.563	0
RealTraining_NE	-0.389	0	Synthetic_NE	-1.343	0
RealTraining_NE	-1.199	0	Synthetic_NE	-1.341	0
RealTraining_NE	0.4	0	Synthetic_NE	-0.849	0
RealTraining_NE	0.38	0	Synthetic_NE	-0.359	0
RealTraining_NE	-0.896	0	Synthetic_NE	-0.467	0
RealTraining_NE	-0.149	0	Synthetic_NE	-0.071	0
RealTraining_NE	0.594	0	Synthetic_NE	-0.099	0
RealTraining_NE	0.334	0	Synthetic_NE	-0.046	0
RealTraining_NE	0.534	0	Synthetic_NE	0.245	0
RealTraining_NE	0.613	0	Synthetic_NE	-0.848	0
RealTraining_NE	0.484	0	Synthetic_NE	-0.29	0
RealTraining_NE	-0.163	0	Synthetic_NE	-1.115	0
RealTraining_NE	0.174	0	Synthetic_NE	-1.178	0
RealTraining_NE	0.237	0	Synthetic_NE	-0.33	0
RealTraining_NE	-0.035	0	Synthetic_NE	-0.966	0
RealTraining_NE	-0.457	0	Synthetic_NE	-1.207	0
RealTraining_NE	-0.518	0	Synthetic_NE	-0.131	0
RealTraining_NE	-1.164	0	Synthetic_NE	-1.316	0
RealTraining_NE	-0.781	0	Synthetic_NE	-0.913	0
RealTraining_NE	-0.622	0	Synthetic_NE	-1.22	0
RealTraining_NE	-0.506	0	Synthetic_NE	-0.541	0
RealTraining_NE	-1.591	0	Synthetic_NE	-0.194	0
RealTraining_NE	-0.858	0	Synthetic_NE	-0.779	0
RealTraining_NE	0.336	0	Synthetic_NE	0.257	0
RealTraining_NE	0.037	0	Synthetic_NE	0.153	0
RealTraining_NE	0.552	0	Synthetic_NE	-1.191	0
RealTraining_NE	-0.02	0	Synthetic_NE	-0.012	0
RealTraining_NE	0.01	0	Synthetic_NE	-0.574	0
RealTraining_NE	-0.059	0	Synthetic_NE	-0.167	0
RealTraining_NE	-1.629	0	Synthetic_NE	-0.163	0
RealTraining_NE	-1.26	0	Synthetic_NE	0.444	0
RealTraining_NE	-0.887	0	Synthetic_NE	-1.222	0
RealTraining_NE	-0.658	0	Synthetic_NE	-0.321	0
RealTraining_NE	-0.358	0	Synthetic_NE	-1.421	0
RealTraining_NE	-0.116	0	Synthetic_NE	-0.01	0
RealTraining_NE	-0.644	0	Synthetic_NE	-0.958	0
RealTraining_NE	0.351	0	Synthetic_NE	-0.415	0
RealTraining_NE	0.876	0	Synthetic_NE	-1.387	0
RealTraining_NE	-0.128	0	Synthetic_NE	-0.722	0
RealTraining_NE	0.159	0	Synthetic_NE	-0.074	0
RealTraining_NE	-0.37	0	Synthetic_NE	-0.354	0
RealTraining_NE	-0.721	0	Synthetic_NE	-0.675	0
RealTraining_NE	-0.536	0	Synthetic_NE	-1.377	0
RealTraining_NE	-0.194	0	Synthetic_HF	0.082	1
RealTraining_NE	-0.842	0	Synthetic_HF	0.816	1
RealTraining_NE	-0.566	0	Synthetic_HF	0.586	1
RealTraining_NE	0.732	0	Synthetic_HF	-0.667	1
RealTraining_NE	0.051	0	Synthetic_HF	0.015	1
RealTraining_NE	0.576	0	Synthetic_HF	-0.072	1
RealTraining_NE	0.052	0	Synthetic_HF	-0.042	1
RealTraining_NE	0.211	0	Synthetic_HF	0.347	1
RealTraining_NE	0.305	0	Synthetic_HF	0.023	1
RealTraining_NE	0.558	0	Synthetic_HF	0.555	1
RealTraining_NE	0.398	0	Synthetic_HF	-0.642	1
RealTraining_NE	0.251	0	Synthetic_HF	1.271	1
RealTraining_NE	0.905	0	Synthetic_HF	0.496	1
RealTraining_NE	-0.371	0	Synthetic_HF	0.158	1
RealTraining_NE	0.705	0	Synthetic_HF	0.691	1
RealTraining_NE	-0.224	0	Synthetic_HF	-0.191	1
RealTraining_NE	0.654	0	Synthetic_HF	0.52	1
RealTraining_NE	0.105	0	Synthetic_HF	0.023	1
RealTraining_NE	0.796	0	Synthetic_HF	0.141	1
RealTraining_NE	0.616	0	Synthetic_HF	0.688	1
RealTraining_NE	-0.193	0	Synthetic_HF	2.188	1
RealTraining_NE	0.065	0	Synthetic_HF	0.088	1
RealTraining_NE	1.192	0	Synthetic_HF	1.111	1
RealTraining_NE	0.262	0	Synthetic_HF	0.723	1
RealTraining_NE	-0.226	0	Synthetic_HF	0.367	1
RealTraining_NE	0.181	0	Synthetic_HF	0.842	1
RealTraining_NE	-0.002	0	Synthetic_HF	0.877	1
RealTraining_NE	0.683	0	Synthetic_HF	-0.369	1
RealTraining_NE	-0.36	0	Synthetic_HF	-0.24	1
RealTraining_NE	-0.416	0	Synthetic_HF	-0.533	1
RealTraining_NE	0.207	0	Synthetic_HF	0.816	1
RealTraining_NE	-0.09	0	Synthetic_HF	-0.44	1
RealTraining_NE	0.453	0	Synthetic_HF	0.68	1
RealTraining_NE	0.342	0	Synthetic_HF	0.421	1
RealTraining_NE	-0.159	0	Synthetic_HF	-0.308	1
RealTraining_NE	0.561	0	Synthetic_HF	1.376	1
RealTraining_NE	-0.734	0	Synthetic_HF	1.384	1
RealTraining_NE	0.032	0	Synthetic_HF	0.425	1
RealTraining_NE	0.016	0	Synthetic_HF	0.298	1
RealTraining_NE	0.204	0	Synthetic_HF	0.673	1
RealTraining_NE	-0.236	0	Synthetic_HF	0.694	1
RealTraining_NE	0.091	0	Synthetic_HF	0.076	1
RealTraining_NE	-0.992	0	Synthetic_HF	0.381	1
RealTraining_NE	-1.029	0	Synthetic_HF	-0.696	1
RealTraining_NE	-0.153	0	Synthetic_HF	0.4	1
RealTraining_NE	0.151	0	Synthetic_HF	1.267	1
RealTraining_NE	0.279	0	Synthetic_HF	-0.216	1
RealTraining_NE	-0.797	0	Synthetic_HF	-0.494	1
RealTraining_NE	-0.617	0	Synthetic_HF	0.791	1
RealTraining_NE	-0.715	0	Synthetic_HF	0.32	1
RealTraining_NE	0.083	0	Synthetic_HF	0.936	1
RealTraining_NE	-1.214	0	Synthetic_HF	0.175	1
RealTraining_NE	-1.391	0	Synthetic_HF	0.858	1
RealTraining_NE	0.681	0	Synthetic_HF	0.123	1
RealTraining_NE	-0.574	0	Synthetic_HF	1.697	1
RealTraining_NE	0.284	0	Synthetic_HF	0.325	1
RealTraining_NE	-1.082	0	Synthetic_HF	0.923	1
RealTraining_NE	-1.01	0	Synthetic_HF	0.654	1
RealTraining_NE	-0.912	0	Synthetic_HF	0.195	1
RealTraining_NE	-0.711	0	Synthetic_HF	-0.04	1
RealTraining_NE	-0.496	0	Synthetic_HF	-0.297	1
RealTraining_NE	-0.871	0	Synthetic_HF	-0.169	1
RealTraining_NE	-1.164	0	Synthetic_HF	0.407	1
RealTraining_NE	-0.127	0	Synthetic_HF	0.591	1
RealTraining_NE	-1.023	0	Synthetic_HF	0.329	1
RealTraining_NE	-0.209	0	Synthetic_HF	0.779	1
RealTraining_NE	-0.028	0	Synthetic_HF	0.301	1
RealTraining_NE	0.201	0	Synthetic_HF	0.067	1
RealTraining_NE	0.05	0	Synthetic_HF	-0.057	1
RealTraining_NE	0.486	0	Synthetic_HF	-0.078	1
RealTraining_NE	0.13	0	Synthetic_HF	0.739	1
RealTraining_NE	-1.403	0	Synthetic_HF	0.524	1
RealTraining_NE	1.151	0	Synthetic_HF	-0.008	1
RealTraining_NE	0.195	0	Synthetic_HF	0.498	1
RealTraining_NE	0.253	0	Synthetic_HF	0.281	1
RealTraining_NE	0.212	0	Synthetic_HF	0.324	1
RealTraining_NE	0.115	0	Synthetic_HF	-0.067	1
RealTraining_NE	-0.389	0	Synthetic_HF	0.31	1
RealTraining_NE	0.599	0	Synthetic_HF	-0.046	1
RealTraining_NE	-0.714	0	Synthetic_HF	0.678	1
RealTraining_NE	0.456	0	Synthetic_HF	-0.766	1
RealTraining_NE	0.152	0	Synthetic_HF	0.729	1
RealTraining_NE	0.404	0	Synthetic_HF	0.317	1
RealTraining_NE	0.213	0	Synthetic_HF	-0.85	1
RealTraining_NE	1.204	0	Synthetic_HF	1.559	1
RealTraining_NE	0.988	0	Synthetic_HF	0.336	1
RealTraining_NE	0.585	0	Synthetic_HF	-0.322	1
RealTraining_NE	0.357	0	Synthetic_HF	-0.64	1
RealTraining_NE	0.46	0	Synthetic_HF	0.661	1
RealTraining_NE	0.059	0	Synthetic_HF	0.512	1
RealTraining_NE	0.559	0	Synthetic_HF	-0.124	1
RealTraining_NE	-0.322	0	Synthetic_HF	-0.388	1
RealTraining_NE	0.393	0	Synthetic_HF	0.265	1
RealTraining_NE	0.267	0	Synthetic_HF	0.867	1
RealTraining_NE	0.559	0	Synthetic_HF	0.556	1
RealTraining_NE	1.132	0	Synthetic_HF	0.024	1
RealTraining_NE	0.454	0	Synthetic_HF	-0.085	1
RealTraining_NE	-0.307	0	Synthetic_HF	0.231	1
RealTraining_NE	0.962	0	Synthetic_HF	0.239	1
RealTraining_NE	-0.028	0	Synthetic_HF	0.35	1
RealTraining_NE	0.131	0	Synthetic_HF	0.011	1
RealTraining_NE	-0.175	0	Synthetic_HF	0.331	1
RealTraining_NE	0.604	0	Synthetic_HF	-0.378	1
RealTraining_NE	0.833	0	Synthetic_HF	0.063	1
RealTraining_NE	-0.171	0	Synthetic_HF	-0.503	1
RealTraining_NE	-0.093	0	Synthetic_HF	0.376	1
RealTraining_NE	0.016	0	Synthetic_HF	-0.435	1
RealTraining_NE	0.156	0	Synthetic_HF	0.553	1
RealTraining_NE	0.52	0	Synthetic_HF	0.84	1
RealTraining_NE	0.622	0	Synthetic_HF	0.32	1
RealTraining_NE	0.14	0	Synthetic_HF	-0.123	1
RealTraining_NE	0.464	0	Synthetic_HF	-0.091	1
RealTraining_NE	-0.605	0	Synthetic_HF	-0.132	1
RealTraining_NE	0.11	0	Synthetic_HF	0.796	1
RealTraining_NE	-0.202	0	Synthetic_HF	0.12	1
RealTraining_NE	0.777	0	Synthetic_HF	0.509	1
RealTraining_NE	0.606	0	Synthetic_HF	0.303	1
RealTraining_NE	0.729	0	Synthetic_HF	0.128	1
RealTraining_NE	-0.902	0	Synthetic_HF	0.069	1
RealTraining_NE	-0.131	0	Synthetic_HF	0.111	1
RealTraining_NE	-1.157	0	Synthetic_HF	0.477	1
RealTraining_NE	-0.817	0	Synthetic_HF	-0.101	1
RealTraining_NE	-0.4	0	Synthetic_HF	-0.738	1
RealTraining_NE	-0.107	0	Synthetic_HF	0.227	1
RealTraining_NE	0.377	0	Synthetic_HF	1.229	1
RealTraining_NE	0.418	0	Synthetic_HF	0.101	1
RealTraining_NE	0.765	0	Synthetic_HF	-0.548	1
RealTraining_NE	0.236	0	Synthetic_HF	-0.839	1
RealTraining_NE	0.488	0	Synthetic_HF	0.322	1
RealTraining_NE	0.503	0	Synthetic_HF	-0.02	1
RealTraining_NE	-0.178	0	Synthetic_HF	0.614	1
RealTraining_NE	-0.006	0	Synthetic_HF	-0.281	1
RealTraining_NE	-0.127	0	Synthetic_HF	0.684	1
RealTraining_NE	-0.598	0	Synthetic_HF	0.374	1
RealTraining_NE	-0.688	0	Synthetic_HF	-0.383	1
RealTraining_NE	0.485	0	Synthetic_HF	0.391	1
RealTraining_NE	-0.512	0	Synthetic_HF	-0.045	1
RealTraining_NE	-0.082	0	Synthetic_HF	-0.225	1
RealTraining_NE	-0.27	0	Synthetic_HF	0.202	1
RealTraining_NE	0.154	0	Synthetic_HF	0.804	1
RealTraining_NE	-0.184	0	Synthetic_HF	-0.531	1
RealTraining_NE	0.034	0	Synthetic_HF	0.715	1
RealTraining_NE	0.738	0	Synthetic_HF	-0.462	1
RealTraining_NE	-0.739	0	Synthetic_HF	-0.802	1
RealTraining_NE	-0.376	0	Synthetic_HF	0.326	1
RealTraining_NE	-0.425	0	Synthetic_HF	-0.063	1
RealTraining_NE	0.173	0	Synthetic_HF	-0.413	1
RealTraining_NE	-0.634	0	Synthetic_HF	1.293	1
RealTraining_NE	0.044	0	Synthetic_HF	0.778	1
RealTraining_NE	0.587	0	Synthetic_HF	0.208	1
RealTraining_NE	0.237	0	Synthetic_HF	1.203	1
RealTraining_NE	0.444	0	Synthetic_HF	0.814	1
RealTraining_NE	0.602	0	Synthetic_HF	0.662	1
RealTraining_NE	0.375	0	Synthetic_HF	0.108	1
RealTraining_NE	0.427	0	Synthetic_HF	0.07	1
RealTraining_NE	0.825	0	Synthetic_HF	0.906	1
RealTraining_NE	0.722	0	Synthetic_HF	0.397	1
RealTraining_NE	0.549	0	Synthetic_HF	0.35	1
RealTraining_NE	0.305	0	Synthetic_HF	-0.535	1
RealTraining_NE	0.583	0	Synthetic_HF	-0.686	1
RealTraining_NE	0.814	0	Synthetic_HF	0.487	1
RealTraining_NE	0.648	0	Synthetic_HF	1.18	1
RealTraining_NE	-1.454	0	Synthetic_HF	-0.013	1
RealTraining_NE	-0.463	0	Synthetic_HF	0.26	1
RealTraining_NE	0.296	0	Synthetic_HF	0.316	1
RealTraining_NE	-1.146	0	Synthetic_HF	-0.584	1
RealTraining_NE	-1.43	0	Synthetic_HF	0.04	1
RealTraining_NE	0.514	0	Synthetic_HF	-0.46	1
RealTraining_NE	0.361	0	Synthetic_HF	0.211	1
RealTraining_NE	0.328	0	Synthetic_HF	-0.138	1
RealTraining_NE	0.096	0	Synthetic_HF	-0.509	1
RealTraining_NE	-1.208	0	Synthetic_HF	0.514	1
RealTraining_NE	0.26	0	Synthetic_HF	-0.568	1
RealTraining_NE	0.665	0	Synthetic_HF	1.755	1
RealTraining_NE	0.671	0	Synthetic_HF	-0.146	1
RealTraining_NE	0.658	0	Synthetic_HF	0.712	1
RealTraining_NE	0.598	0	Synthetic_HF	-0.218	1
RealTraining_NE	0.357	0	Synthetic_HF	-0.417	1
RealTraining_NE	0.232	0	Synthetic_HF	0.113	1
RealTraining_NE	0.591	0	Synthetic_HF	1.063	1
RealTraining_NE	0.51	0	Synthetic_HF	-0.301	1
RealTraining_NE	0.527	0	Synthetic_HF	1.074	1
RealTraining_NE	0.483	0	Synthetic_HF	0.47	1
RealTraining_NE	-0.04	0	Synthetic_HF	1.052	1
RealTraining_NE	0.628	0	Synthetic_HF	-0.066	1
RealTraining_NE	0.149	0	Synthetic_HF	0.23	1
RealTraining_NE	0.417	0	Synthetic_HF	0.266	1
RealTraining_NE	0.348	0	Synthetic_HF	0.002	1
RealTraining_NE	0.001	0	Synthetic_HF	0.092	1
RealTraining_NE	0.153	0	Synthetic_HF	0.431	1
RealTraining_NE	0.116	0	Synthetic_HF	0.471	1
RealTraining_NE	0.841	0	Synthetic_HF	0.22	1
RealTraining_NE	-0.114	0	Synthetic_HF	0.91	1
RealTraining_NE	0.409	0	Synthetic_HF	-0.984	1
RealTraining_NE	0.161	0	Synthetic_HF	0.439	1
RealTraining_NE	0.546	0	Synthetic_HF	-0.323	1
RealTraining_NE	-0.864	0	Synthetic_HF	0.519	1
RealTraining_NE	-0.382	0	Synthetic_HF	1.016	1
RealTraining_NE	-1.238	0	Synthetic_HF	1.132	1
RealTraining_NE	0.402	0	Synthetic_HF	0.354	1
RealTraining_NE	-0.376	0	Synthetic_HF	0.378	1
RealTraining_NE	0.557	0	Synthetic_HF	-0.358	1
RealTraining_NE	-0.117	0	Synthetic_HF	0.018	1
RealTraining_NE	-0.95	0	Synthetic_HF	0.614	1
RealTraining_NE	-0.718	0	Synthetic_HF	0.189	1
RealTraining_NE	-1.923	0	Synthetic_HF	0.071	1
RealTraining_NE	-0.848	0	Synthetic_HF	0.506	1
RealTraining_NE	-0.493	0	Synthetic_HF	0.125	1
RealTraining_NE	-0.546	0	Synthetic_HF	0.357	1
RealTraining_NE	-1.404	0	Synthetic_HF	-0.223	1
RealTraining_NE	-1.11	0	Synthetic_HF	0.416	1
RealTraining_NE	-0.847	0	Synthetic_HF	0.308	1
RealTraining_NE	-0.391	0	Synthetic_HF	0.441	1
RealTraining_NE	-1.093	0	Synthetic_HF	0.238	1
RealTraining_NE	-1.219	0	Synthetic_HF	0.485	1
RealTraining_NE	-0.03	0	Synthetic_HF	0.884	1
RealTraining_NE	0.134	0	Synthetic_HF	-0.046	1
RealTraining_NE	0.824	0	Synthetic_HF	0.179	1
RealTraining_NE	0.469	0	Synthetic_HF	-0.767	1
RealTraining_NE	0.917	0	Synthetic_HF	0.122	1
RealTraining_NE	0.564	0	Synthetic_HF	0.612	1
RealTraining_NE	-0.205	0	Synthetic_HF	1.856	1
RealTraining_NE	-0.655	0	Synthetic_HF	-0.492	1
RealTraining_NE	-0.626	0	Synthetic_HF	1.258	1
RealTraining_NE	-1.577	0	Synthetic_HF	0.064	1
RealTraining_NE	-0.649	0	Synthetic_HF	0.075	1
RealTraining_NE	0.444	0	Synthetic_HF	-0.072	1
RealTraining_NE	0.059	0	Synthetic_HF	-0.638	1
RealTraining_NE	-0.907	0	Synthetic_HF	1.892	1
RealTraining_NE	-1.081	0	Synthetic_HF	0.373	1
RealTraining_NE	0.329	0	Synthetic_HF	-0.038	1
RealTraining_NE	-0.096	0	Synthetic_HF	0.202	1
RealTraining_NE	-0.573	0	Synthetic_HF	1.027	1
RealTraining_NE	-0.443	0	Synthetic_HF	0.174	1
RealTraining_NE	-1.454	0	Synthetic_HF	0.965	1
RealTraining_NE	-0.486	0	Synthetic_HF	0.733	1
RealTraining_NE	-0.992	0	Synthetic_HF	0.444	1
RealTraining_NE	-0.726	0	Synthetic_HF	-0.002	1
RealTraining_NE	-0.515	0	Synthetic_HF	0.224	1
RealTraining_NE	-0.568	0	Synthetic_HF	0.293	1
RealTraining_NE	-0.582	0	Synthetic_HF	0.056	1
RealTraining_NE	-0.897	0	Synthetic_HF	0.457	1
RealTraining_NE	0.21	0	Synthetic_CKD	1.038
RealTraining_NE	-0.522	0	Synthetic_CKD	-0.27
RealTraining_NE	-0.062	0	Synthetic_CKD	-0.53
RealTraining_NE	-0.805	0	Synthetic_CKD	-0.243
RealTraining_NE	0.638	0	Synthetic_CKD	0.085
RealTraining_NE	-0.384	0	Synthetic_CKD	-0.089
RealTraining_NE	-0.074	0	Synthetic_CKD	0.921
RealTraining_NE	0.271	0	Synthetic_CKD	-0.366
RealTraining_NE	-0.815	0	Synthetic_CKD	-0.277
RealTraining_NE	-0.196	0	Synthetic_CKD	0.788
RealTraining_NE	-0.617	0	Synthetic_CKD	0.31
RealTraining_NE	0.161	0	Synthetic_CKD	-0.135
RealTraining_NE	-0.163	0	Synthetic_CKD	0.526
RealTraining_NE	-0.628	0	Synthetic_CKD	0.224
RealTraining_NE	-0.933	0	Synthetic_CKD	-0.263
RealTraining_NE	-0.583	0	Synthetic_CKD	-0.598
RealTraining_NE	-0.183	0	Synthetic_CKD	-0.359
RealTraining_NE	0.714	0	Synthetic_CKD	0.134
RealTraining_NE	0.327	0	Synthetic_CKD	0.313
RealTraining_NE	-1.445	0	Synthetic_CKD	-0.026
RealTraining_NE	-0.589	0	Synthetic_CKD	-0.295
RealTraining_NE	-0.214	0	Synthetic_CKD	0.187
RealTraining_NE	-0.078	0	Synthetic_CKD	0.055
RealTraining_NE	-0.499	0	Synthetic_CKD	0.133
RealTraining_NE	-0.777	0	Synthetic_CKD	0.02
RealTraining_NE	-1.005	0	Synthetic_CKD	-0.568
RealTraining_NE	0.243	0	Synthetic_CKD	-0.075
RealTraining_NE	-0.288	0	Synthetic_CKD	-1.086
RealTraining_NE	0.391	0	Synthetic_CKD	0.099
RealTraining_NE	-0.306	0	Synthetic_CKD	0.056
RealTraining_NE	-1.142	0	Synthetic_CKD	0.189
RealTraining_NE	-0.631	0	Synthetic_CKD	-1.133
RealTraining_NE	-0.376	0	Synthetic_CKD	0.45
RealTraining_NE	0.647	0	Synthetic_CKD	-0.651
RealTraining_NE	-0.635	0	Synthetic_CKD	-0.275
RealTraining_NE	-0.334	0	Synthetic_CKD	-0.646
RealTraining_NE	-0.397	0	Synthetic_CKD	-0.34
RealTraining_NE	-0.534	0	Synthetic_CKD	0.351
RealTraining_NE	-0.376	0	Synthetic_CKD	-0.589
RealTraining_NE	-0.536	0	Synthetic_CKD	0.248
RealTraining_NE	-0.762	0	Synthetic_CKD	0.321
RealTraining_NE	-0.29	0	Synthetic_CKD	-0.007
RealTraining_NE	-0.046	0	Synthetic_CKD	-0.504
RealTraining_NE	0.042	0	Synthetic_CKD	-1.127
RealTraining_NE	-0.637	0	Synthetic_CKD	-0.53
RealTraining_NE	-0.103	0	Synthetic_CKD	-0.406
RealTraining_NE	0.192	0	Synthetic_CKD	-0.036
RealTraining_NE	-0.081	0	Synthetic_CKD	-0.559
RealTraining_NE	-0.436	0	Synthetic_CKD	0.157
RealTraining_NE	-1.048	0	Synthetic_CKD	-0.495
RealTraining_NE	-0.936	0	Synthetic_CKD	0.865
RealTraining_NE	0.655	0	Synthetic_CKD	-0.035
RealTraining_NE	0.203	0	Synthetic_CKD	0.296
RealTraining_NE	-0.695	0	Synthetic_CKD	0.403
RealTraining_NE	-1.11	0	Synthetic_CKD	0.679
RealTraining_NE	-0.265	0	Synthetic_CKD	-0.117
RealTraining_NE	-0.182	0	Synthetic_CKD	-0.931
RealTraining_NE	-0.08	0	Synthetic_CKD	-0.207
RealTraining_NE	-1.31	0
RealTraining_NE	-0.89	0
RealTraining_NE	-0.493	0
RealTraining_NE	0.169	0
RealTraining_NE	-0.234	0
RealTraining_NE	0.468	0
RealTraining_NE	0.782	0
RealTraining_NE	-0.239	0
RealTraining_NE	-0.564	0
RealTraining_NE	-0.594	0
RealTraining_NE	-1.1	0
RealTraining_NE	0.28	0
RealTraining_NE	0.966	0
RealTraining_NE	0.147	0
RealTraining_NE	-1.614	0
RealTraining_NE	-0.167	0
RealTraining_NE	-0.04	0
RealTraining_NE	-1.04	0
RealTraining_NE	-0.26	0
RealTraining_NE	-1.672	0
RealTraining_NE	-0.207	0
RealTraining_NE	1.134	0
RealTraining_NE	-0.942	0
RealTraining_NE	0.363	0
RealTraining_NE	-0.439	0
RealTraining_NE	-0.607	0
RealTraining_NE	-0.887	0
RealTraining_NE	0.636	0
RealTraining_NE	-0.356	0
RealTraining_NE	-0.481	0
RealTraining_NE	-0.789	0
RealTraining_NE	-1.334	0
RealTraining_NE	-0.872	0
RealTraining_NE	0.425	0
RealTraining_NE	-0.362	0
RealTraining_NE	-1.041	0
RealTraining_NE	-0.667	0
RealTraining_NE	-0.851	0
RealTraining_NE	-0.725	0
RealTraining_NE	-0.21	0
RealTraining_NE	0.018	0
RealTraining_NE	-0.483	0
RealTraining_NE	-0.201	0
RealTraining_NE	-0.383	0
RealTraining_NE	0.438	0
RealTraining_NE	-1.336	0
RealTraining_NE	-0.619	0
RealTraining_NE	-1.267	0
RealTraining_NE	-1.202	0
RealTraining_NE	-0.301	0
RealTraining_NE	-0.797	0
RealTraining_NE	-0.532	0
RealTraining_NE	0.093	0
RealTraining_NE	-0.97	0
RealTraining_NE	-0.367	0
RealTraining_NE	0.152	0
RealTraining_NE	0.207	0
RealTraining_NE	-0.772	0
RealTraining_NE	-0.813	0
RealTraining_NE	-0.353	0
RealTraining_NE	-1.448	0
RealTraining_NE	-0.984	0
RealTraining_NE	-0.497	0
RealTraining_NE	0.038	0
RealTraining_NE	-1.349	0
RealTraining_NE	-1.022	0
RealTraining_NE	-0.27	0
RealTraining_NE	-0.147	0
RealTraining_NE	-0.329	0
RealTraining_NE	-0.074	0
RealTraining_NE	0.162	0
RealTraining_NE	0.129	0
RealTraining_NE	-0.36	0
RealTraining_NE	-0.563	0
RealTraining_NE	-0.219	0
RealTraining_NE	0.342	0
RealTraining_NE	0.129	0
RealTraining_NE	-0.217	0
RealTraining_NE	-0.797	0
RealTraining_NE	-0.816	0
RealTraining_NE	-0.511	0
RealTraining_NE	-0.212	0
RealTraining_NE	-0.365	0
RealTraining_NE	0.478	0
RealTraining_NE	-0.659	0
RealTraining_NE	-0.07	0
RealTraining_NE	-0.231	0
RealTraining_NE	0.107	0
RealTraining_NE	-0.385	0
RealTraining_NE	-0.838	0
RealTraining_NE	-0.127	0
RealTraining_NE	-0.681	0
RealTraining_NE	-0.099	0
RealTraining_NE	-0.936	0
RealTraining_NE	-0.197	0
RealTraining_NE	-0.324	0
RealTraining_NE	-0.298	0
RealTraining_NE	0.892	0
RealTraining_NE	-0.445	0
RealTraining_NE	-0.359	0
RealTraining_NE	-0.239	0
RealTraining_NE	-0.708	0
RealTraining_NE	-0.02	0
RealTraining_NE	0.737	0
RealTraining_NE	0.452	0
RealTraining_NE	-0.001	0
RealTraining_NE	0.368	0
RealTraining_NE	-0.331	0
RealTraining_NE	0.36	0
RealTraining_NE	-0.137	0
RealTraining_NE	0.619	0
RealTraining_NE	-0.148	0
RealTraining_NE	-0.276	0
RealTraining_NE	-0.976	0
RealTraining_NE	-0.508	0
RealTraining_NE	-0.372	0
RealTraining_NE	-0.91	0
RealTraining_NE	-0.392	0
RealTraining_NE	0.915	0
RealTraining_NE	-0.68	0
RealTraining_NE	-0.251	0
RealTraining_NE	-1.51	0
RealTraining_NE	-1.223	0
RealTraining_NE	-0.734	0
RealTraining_NE	-0.014	0
RealTraining_NE	-0.771	0
RealTraining_NE	0.272	0
RealTraining_NE	-0.374	0
RealTraining_NE	0.177	0
RealTraining_NE	-1.014	0
RealTraining_NE	0.831	0
RealTraining_NE	0.191	0
RealTraining_NE	-0.723	0
RealTraining_NE	0.244	0
RealTraining_NE	-0.757	0
RealTraining_NE	-0.487	0
RealTraining_NE	-0.631	0
RealTraining_NE	0.066	0
RealTraining_NE	-0.575	0
RealTraining_NE	-0.33	0
RealTraining_NE	0.428	0
RealTraining_NE	-0.892	0
RealTraining_NE	0.764	0
RealTraining_NE	-0.155	0
RealTraining_NE	-0.601	0
RealTraining_NE	-0.869	0
RealTraining_NE	-1.331	0
RealTraining_NE	-0.614	0
RealTraining_NE	-0.395	0
RealTraining_NE	-1.043	0
RealTraining_NE	-0.334	0
RealTraining_NE	-0.594	0
RealTraining_NE	0.073	0
RealTraining_NE	-0.353	0
RealTraining_NE	-0.462	0
RealTraining_NE	-0.854	0
RealTraining_NE	0.05	0
RealTraining_NE	-0.241	0
RealTraining_NE	-1.054	0
RealTraining_NE	-0.894	0
RealTraining_NE	0.499	0
RealTraining_NE	-1.034	0
RealTraining_NE	-0.84	0
RealTraining_NE	0.12	0
RealTraining_NE	-0.767	0
RealTraining_NE	-0.764	0
RealTraining_NE	-1.184	0
RealTraining_NE	-0.797	0
RealTraining_NE	-0.392	0
RealTraining_NE	-0.416	0
RealTraining_NE	-1.042	0
RealTraining_NE	-0.72	0
RealTraining_NE	-0.509	0
RealTraining_NE	1.033	0
RealTraining_NE	-0.793	0
RealTraining_NE	0.411	0
RealTraining_NE	-0.419	0
RealTraining_NE	0.191	0
RealTraining_NE	-1.097	0
RealTraining_NE	0.456	0
RealTraining_NE	0.073	0
RealTraining_NE	-0.782	0
RealTraining_NE	0.575	0
RealTraining_NE	0.515	0
RealTraining_NE	-0.203	0
RealTraining_NE	-1.503	0
RealTraining_NE	-1.485	0
RealTraining_NE	0.002	0
RealTraining_NE	-0.134	0
RealTraining_NE	0.663	0
RealTraining_NE	-0.322	0
RealTraining_NE	-0.903	0
RealTraining_NE	-0.808	0
RealTraining_NE	-0.833	0
RealTraining_NE	-0.245	0
RealTraining_NE	-0.237	0
RealTraining_NE	-0.86	0
RealTraining_NE	-0.975	0
RealTraining_NE	-1.048	0
RealTraining_NE	-1.198	0
RealTraining_NE	-1.17	0
RealTraining_NE	-0.799	0
RealTraining_NE	0.027	0
RealTraining_NE	-0.621	0
RealTraining_NE	0.133	0
RealTraining_NE	-0.661	0
RealTraining_NE	-0.389	0
RealTraining_NE	-0.409	0
RealTraining_NE	-0.167	0
RealTraining_NE	0.044	0
RealTraining_NE	-0.69	0
RealTraining_NE	-0.446	0
RealTraining_NE	-0.602	0
RealTraining_NE	-0.491	0
RealTraining_NE	0.485	0
RealTraining_NE	-0.852	0
RealTraining_NE	-0.876	0
RealTraining_NE	-0.405	0
RealTraining_NE	-0.39	0
RealTraining_NE	-0.15	0
RealTraining_NE	-0.428	0
RealTraining_NE	0.008	0
RealTraining_NE	-0.929	0
RealTraining_NE	0.258	0
RealTraining_NE	0.299	0
RealTraining_NE	-0.189	0
RealTraining_NE	0.099	0
RealTraining_NE	-0.878	0
RealTraining_NE	-0.664	0
RealTraining_NE	-0.409	0
RealTraining_NE	-0.58	0
RealTraining_NE	-1.296	0
RealTraining_NE	-0.197	0
RealTraining_NE	-0.316	0
RealTraining_NE	-0.379	0
RealTraining_NE	0.136	0
RealTraining_NE	-0.812	0
RealTraining_NE	0.403	0
RealTraining_NE	-0.24	0
RealTraining_NE	-0.281	0
RealTraining_NE	0.357	0
RealTraining_NE	0.041	0
RealTraining_NE	-0.777	0
RealTraining_NE	-0.451	0
RealTraining_NE	0.421	0
RealTraining_NE	-1.155	0
RealTraining_NE	0.835	0
RealTraining_NE	-1.435	0
RealTraining_NE	-0.635	0
RealTraining_NE	-0.539	0
RealTraining_NE	-0.424	0
RealTraining_NE	-0.434	0
RealTraining_NE	-0.886	0
RealTraining_NE	-0.588	0
RealTraining_NE	-0.89	0
RealTraining_NE	-1.319	0
RealTraining_NE	-0.287	0
RealTraining_NE	-0.421	0
RealTraining_NE	-0.278	0
RealTraining_NE	-0.128	0
RealTraining_NE	-0.327	0
RealTraining_NE	-0.81	0
RealTraining_NE	-0.444	0
RealTraining_NE	-0.571	0
RealTraining_NE	-0.37	0
RealTraining_NE	-0.262	0
RealTraining_NE	-0.348	0
RealTraining_NE	-1.243	0
RealTraining_NE	-0.424	0
RealTraining_NE	0.132	0
RealTraining_NE	-0.142	0
RealTraining_NE	-0.133	0
RealTraining_NE	-0.306	0
RealTraining_NE	-0.494	0
RealTraining_NE	-0.551	0
RealTraining_NE	-0.439	0
RealTraining_NE	-1.038	0
RealTraining_NE	0.099	0
RealTraining_NE	-0.906	0
RealTraining_NE	-0.317	0
RealTraining_NE	0.023	0
RealTraining_NE	0.427	0
RealTraining_NE	-0.38	0
RealTraining_NE	0.063	0
RealTraining_NE	-0.185	0
RealTraining_NE	-0.815	0
RealTraining_NE	-0.031	0
RealTraining_NE	-1.118	0
RealTraining_NE	-0.345	0
RealTraining_NE	-0.559	0
RealTraining_NE	-0.751	0
RealTraining_NE	-0.823	0
RealTraining_NE	-0.369	0
RealTraining_NE	-0.381	0
RealTraining_NE	-0.572	0
RealTraining_NE	-0.502	0
RealTraining_NE	-0.659	0
RealTraining_NE	0.413	0
RealTraining_NE	-0.36	0
RealTraining_NE	0.082	0
RealTraining_NE	-0.59	0
RealTraining_NE	-0.615	0
RealTraining_NE	-0.497	0
RealTraining_NE	-0.838	0
RealTraining_NE	0.181	0
RealTraining_NE	-0.95	0
RealTraining_NE	-0.366	0
RealTraining_NE	-0.533	0
RealTraining_NE	-0.604	0
RealTraining_NE	-1.263	0
RealTraining_NE	-1.034	0
RealTraining_NE	-0.861	0
RealTraining_NE	-0.934	0
RealTraining_NE	-1.357	0
RealTraining_NE	-0.069	0
RealTraining_NE	-0.498	0
RealTraining_NE	-1.27	0
RealTraining_NE	-0.839	0
RealTraining_NE	-0.229	0
RealTraining_NE	-0.081	0
RealTraining_NE	-0.057	0
RealTraining_NE	-1.075	0
RealTraining_NE	-1.485	0
RealTraining_NE	-1.205	0
RealTraining_NE	-0.149	0
RealTraining_NE	0.04	0
RealTraining_NE	-0.146	0
RealTraining_NE	-1.047	0
RealTraining_NE	0.246	0
RealTraining_NE	-0.665	0
RealTraining_NE	-0.754	0
RealTraining_NE	-1.352	0
RealTraining_NE	-0.309	0
RealTraining_NE	-0.221	0
RealTraining_NE	-1.12	0
RealTraining_NE	-1.04	0
RealTraining_NE	-1.358	0
RealTraining_NE	-0.65	0
RealTraining_NE	-1.01	0
RealTraining_NE	-0.041	0
RealTraining_NE	0.042	0
RealTraining_NE	0.23	0
RealTraining_NE	-0.935	0
RealTraining_NE	-0.617	0
RealTraining_NE	-0.675	0
RealTraining_NE	-0.372	0
RealTraining_NE	-0.279	0
RealTraining_NE	-1.121	0
RealTraining_NE	0.413	0
RealTraining_NE	-0.027	0
RealTraining_NE	-0.811	0
RealTraining_NE	-1.491	0
RealTraining_NE	-0.884	0
RealTraining_NE	0.148	0
RealTraining_NE	-1.26	0
RealTraining_NE	-0.41	0
RealTraining_NE	0.468	0
RealTraining_NE	-0.276	0
RealTraining_NE	0.118	0
RealTraining_NE	-0.736	0
RealTraining_NE	-0.738	0
RealTraining_NE	-1.506	0
RealTraining_NE	-1.029	0
RealTraining_NE	-0.205	0
RealTraining_NE	-1.024	0
RealTraining_NE	-1.098	0
RealTraining_NE	-0.784	0
RealTraining_NE	-0.995	0
RealTraining_NE	-1.218	0
RealTraining_NE	-0.298	0
RealTraining_NE	-0.792	0
RealTraining_NE	-0.639	0
RealTraining_NE	-0.663	0
RealTraining_NE	-0.208	0
RealTraining_NE	-1.366	0
RealTraining_NE	-1.099	0
RealTraining_NE	-0.933	0
RealTraining_NE	-1.139	0
RealTraining_NE	-0.873	0
RealTraining_NE	-0.213	0
RealTraining_NE	-0.902	0
RealTraining_NE	-0.875	0
RealTraining_NE	-0.92	0
RealTraining_NE	-0.617	0
RealTraining_NE	-0.269	0
RealTraining_NE	-0.446	0
RealTraining_NE	-1.036	0
RealTraining_NE	-0.416	0
RealTraining_NE	-0.892	0
RealTraining_NE	-0.242	0
RealTraining_NE	-0.654	0
RealTraining_NE	-1	0
RealTraining_NE	-0.758	0
RealTraining_NE	-1.024	0
RealTraining_NE	-0.792	0
RealTraining_NE	-0.864	0
RealTraining_NE	-0.62	0
RealTraining_NE	-0.271	0
RealTraining_NE	-1.284	0
RealTraining_NE	-1.285	0
RealTraining_NE	0.257	0
RealTraining_NE	0.466	0
RealTraining_NE	-0.237	0
RealTraining_NE	-0.141	0
RealTraining_NE	-0.086	0
RealTraining_NE	-1.238	0
RealTraining_NE	-1.504	0
RealTraining_NE	-0.839	0
RealTraining_NE	-0.24	0
RealTraining_NE	-0.162	0
RealTraining_NE	-0.399	0
RealTraining_NE	-1.261	0
RealTraining_NE	-0.115	0
RealTraining_NE	-0.618	0
RealTraining_NE	-0.423	0
RealTraining_NE	0.717	0
RealTraining_NE	-0.627	0
RealTraining_NE	-0.918	0
RealTraining_NE	-1.356	0
RealTraining_NE	0.814	0
RealTraining_NE	-0.769	0
RealTraining_NE	-0.341	0
RealTraining_NE	-0.032	0
RealTraining_NE	-1.027	0
RealTraining_NE	0.335	0
RealTraining_NE	-0.834	0
RealTraining_NE	-1.106	0
RealTraining_NE	-0.43	0
RealTraining_NE	-0.281	0
RealTraining_NE	-0.81	0
RealTraining_NE	-1.388	0
RealTraining_NE	-0.503	0
RealTraining_NE	-0.983	0
RealTraining_NE	0.163	0
RealTraining_NE	-0.336	0
RealTraining_NE	-0.987	0
RealTraining_NE	0.642	0
RealTraining_NE	-1.616	0
RealTraining_NE	0.123	0
RealTraining_NE	0.303	0
RealTraining_NE	-0.461	0
RealTraining_NE	-0.34	0
RealTraining_NE	-1.096	0
RealTraining_NE	-0.587	0
RealTraining_NE	-0.575	0
RealTraining_NE	-0.351	0
RealTraining_NE	-0.82	0
RealTraining_NE	-0.628	0
RealTraining_NE	-0.471	0
RealTraining_NE	-1.226	0
RealTraining_NE	-0.004	0
RealTraining_NE	-0.612	0
RealTraining_NE	0.326	0
RealTraining_NE	-0.69	0
RealTraining_NE	-0.495	0
RealTraining_NE	-0.533	0
RealTraining_NE	-0.939	0
RealTraining_NE	-0.304	0
RealTraining_NE	-0.365	0
RealTraining_NE	-0.108	0
RealTraining_NE	-0.627	0
RealTraining_NE	-0.24	0
RealTraining_NE	-0.267	0
RealTraining_NE	-1.199	0
RealTraining_NE	-0.455	0
RealTraining_NE	-0.893	0
RealTraining_NE	-0.776	0
RealTraining_NE	-0.878	0
RealTraining_NE	-0.807	0
RealTraining_NE	-0.893	0
RealTraining_NE	-0.949	0
RealTraining_NE	-1.164	0
RealTraining_NE	-1.185	0
RealTraining_NE	-0.317	0
RealTraining_NE	-1.244	0
RealTraining_NE	0.05	0
RealTraining_NE	-0.306	0
RealTraining_NE	-1.313	0
RealTraining_NE	-1.184	0
RealTraining_NE	0.129	0
RealTraining_NE	-0.389	0
RealTraining_NE	-1.31	0
RealTraining_NE	0.526	0
RealTraining_NE	-0.342	0
RealTraining_NE	-0.739	0
RealTraining_NE	-1.47	0
RealTraining_NE	-0.41	0
RealTraining_NE	-0.613	0
RealTraining_NE	-0.293	0
RealTraining_NE	-0.552	0
RealTraining_NE	-0.867	0
RealTraining_NE	-0.064	0
RealTraining_NE	-0.792	0
RealTraining_NE	-0.728	0
RealTraining_NE	-0.773	0
RealTraining_NE	-0.292	0
RealTraining_NE	-0.591	0
RealTraining_NE	-1.321	0
RealTraining_NE	-0.856	0
RealTraining_NE	-1.299	0
RealTraining_NE	-0.23	0
RealTraining_NE	0.145	0
RealTraining_NE	-0.465	0
RealTraining_NE	0.107	0
RealTraining_NE	-0.378	0
RealTraining_NE	-0.251	0
RealTraining_NE	-0.142	0
RealTraining_NE	-1.023	0
RealTraining_NE	-0.393	0
RealTraining_NE	-0.289	0
RealTraining_NE	-1.431	0
RealTraining_NE	-1.239	0
RealTraining_NE	-0.62	0
RealTraining_NE	0.101	0
RealTraining_NE	-0.413	0
RealTraining_NE	0.277	0
RealTraining_NE	-0.095	0
RealTraining_NE	-0.61	0
RealTraining_NE	0.456	0
RealTraining_NE	-0.113	0
RealTraining_NE	-0.513	0
RealTraining_NE	-0.082	0
RealTraining_NE	0.104	0
RealTraining_NE	0.02	0
RealTraining_NE	-1.123	0
RealTraining_NE	-0.359	0
RealTraining_NE	-0.973	0
RealTraining_NE	-1.15	0
RealTraining_NE	-0.292	0
RealTraining_NE	0.016	0
RealTraining_NE	-0.764	0
RealTraining_NE	-0.933	0
RealTraining_NE	0.254	0
RealTraining_NE	-0.437	0
RealTraining_NE	-0.216	0
RealTraining_NE	-0.946	0
RealTraining_NE	-1.049	0
RealTraining_NE	-0.636	0
RealTraining_NE	-0.079	0
RealTraining_NE	-0.65	0
RealTraining_NE	-0.366	0
RealTraining_NE	-0.589	0
RealTraining_NE	0.182	0
RealTraining_NE	-0.185	0
RealTraining_NE	-0.544	0
RealTraining_NE	-0.473	0
RealTraining_NE	0.637	0
RealTraining_NE	-0.247	0
RealTraining_NE	-0.668	0
RealTraining_NE	-0.497	0
RealTraining_NE	-1.028	0
RealTraining_NE	-0.476	0
RealTraining_NE	-0.747	0
RealTraining_NE	0.211	0
RealTraining_NE	-1.232	0
RealTraining_NE	-1.141	0
RealTraining_NE	-0.622	0
RealTraining_NE	-0.727	0
RealTraining_NE	-0.463	0
RealTraining_NE	-0.461	0
RealTraining_NE	-0.54	0
RealTraining_NE	-0.558	0
RealTraining_NE	-0.869	0
RealTraining_NE	-1.456	0
RealTraining_NE	-0.517	0
RealTraining_NE	-0.403	0
RealTraining_NE	-0.555	0
RealTraining_NE	-0.748	0
RealTraining_NE	-0.7	0
RealTraining_NE	-0.558	0
RealTraining_NE	-0.747	0
RealTraining_NE	0.14	0
RealTraining_NE	-0.28	0
RealTraining_NE	-0.058	0
RealTraining_NE	-0.742	0
RealTraining_NE	-1.284	0
RealTraining_NE	-0.204	0
RealTraining_NE	-1.131	0
RealTraining_NE	-0.716	0
RealTraining_NE	-1.474	0
RealTraining_NE	-0.235	0
RealTraining_NE	-0.209	0
RealTraining_NE	-0.892	0
RealTraining_NE	-0.39	0
RealTraining_NE	0.895	0
RealTraining_NE	-0.929	0
RealTraining_NE	-1.298	0
RealTraining_NE	-0.756	0
RealTraining_NE	-0.401	0
RealTraining_NE	-0.131	0
RealTraining_NE	-0.333	0
RealTraining_NE	-0.447	0
RealTraining_NE	-0.107	0
RealTraining_NE	-0.424	0
RealTraining_NE	-1.103	0
RealTraining_NE	-1.272	0
RealTraining_NE	-1.36	0
RealTraining_NE	-1.494	0
RealTraining_NE	-0.988	0
RealTraining_NE	-0.394	0
RealTraining_NE	0.244	0
RealTraining_NE	-0.502	0
RealTraining_NE	-0.909	0
RealTraining_NE	-0.149	0
RealTraining_NE	-0.75	0
RealTraining_NE	-0.59	0
RealTraining_NE	-0.926	0
RealTraining_NE	-0.531	0
RealTraining_NE	-0.225	0
RealTraining_NE	-1.582	0
RealTraining_NE	-0.751	0
RealTraining_NE	-0.134	0
RealTraining_NE	-1.111	0
RealTraining_NE	-0.263	0
RealTraining_NE	-0.777	0
RealTraining_NE	-1.483	0
RealTraining_NE	0.572	0
RealTraining_NE	-0.597	0
RealTraining_NE	-0.554	0
RealTraining_NE	-0.393	0
RealTraining_NE	0.202	0
RealTraining_NE	-1.312	0
RealTraining_NE	-0.047	0
RealTraining_NE	-0.642	0
RealTraining_NE	-0.472	0
RealTraining_NE	0.671	0
RealTraining_NE	0.093	0
RealTraining_NE	-0.358	0
RealTraining_NE	-1.051	0
RealTraining_NE	-0.182	0
RealTraining_NE	-0.079	0
RealTraining_NE	-0.791	0
RealTraining_NE	-0.043	0
RealTraining_NE	-0.334	0
RealTraining_NE	-0.287	0
RealTraining_NE	-0.873	0
RealTraining_NE	-0.842	0
RealTraining_NE	-0.527	0
RealTraining_NE	0.403	0
RealTraining_NE	0.743	0
RealTraining_NE	0.772	0
RealTraining_NE	-0.576	0
RealTraining_NE	-0.508	0
RealTraining_NE	-0.349	0
RealTraining_NE	-1.235	0
RealTraining_NE	0.197	0
RealTraining_NE	0.042	0
RealTraining_NE	-1.469	0
RealTraining_NE	-0.383	0
RealTraining_NE	-0.658	0
RealTraining_NE	-1.274	0
RealTraining_NE	0.291	0
RealTraining_NE	-1.651	0
RealTraining_NE	-0.196	0
RealTraining_NE	-1.09	0
RealTraining_NE	-0.993	0
RealTraining_NE	-0.846	0
RealTraining_NE	-0.804	0
RealTraining_NE	-1.489	0
RealTraining_NE	0.42	0
RealTraining_NE	-0.079	0
RealTraining_NE	-0.263	0
RealTraining_NE	-0.028	0
RealTraining_NE	-0.877	0
RealTraining_NE	-0.696	0
RealTraining_NE	0.243	0
RealTraining_NE	-0.579	0
RealTraining_NE	-1.081	0
RealTraining_NE	-0.5	0
RealTraining_NE	0.67	0
RealTraining_NE	-0.098	0
RealTraining_NE	0.216	0
RealTraining_NE	-0.19	0
RealTraining_NE	-1.774	0
RealTraining_NE	-0.794	0
RealTraining_NE	0.232	0
RealTraining_NE	-1.169	0
RealTraining_NE	-0.31	0
RealTraining_NE	0.201	0
RealTraining_NE	-1.164	0
RealTraining_NE	-1.4	0
RealTraining_NE	-0.365	0
RealTraining_NE	-0.015	0
RealTraining_NE	-0.047	0
RealTraining_NE	0.128	0
RealTraining_NE	-0.081	0
RealTraining_NE	-0.977	0
RealTraining_NE	0.297	0
RealTraining_NE	-0.122	0
RealTraining_NE	-0.929	0
RealTraining_NE	-0.37	0
RealTraining_NE	-1.024	0
RealTraining_NE	-0.495	0
RealTraining_NE	-0.361	0
RealTraining_NE	-0.854	0
RealTraining_NE	-0.617	0
RealTraining_NE	-1.447	0
RealTraining_NE	-0.222	0
RealTraining_NE	0.153	0
RealTraining_NE	-0.305	0
RealTraining_NE	-0.103	0
RealTraining_NE	-0.176	0
RealTraining_NE	-0.291	0
RealTraining_NE	-0.626	0
RealTraining_NE	-0.926	0
RealTraining_NE	-1.076	0
RealTraining_NE	-0.166	0
RealTraining_NE	-1.237	0
RealTraining_NE	-1.136	0
RealTraining_NE	-1.561	0
RealTraining_NE	-1.299	0
RealTraining_NE	-0.633	0
RealTraining_NE	-0.212	0
RealTraining_NE	0.515	0
RealTraining_NE	-0.563	0
RealTraining_NE	-0.103	0
RealTraining_NE	-0.679	0
RealTraining_NE	-1.48	0
RealTraining_NE	0.075	0
RealTraining_NE	-0.907	0
RealTraining_NE	0.6	0
RealTraining_NE	-1.061	0
RealTraining_NE	0.081	0
RealTraining_NE	0.07	0
RealTraining_NE	-0.031	0
RealTraining_NE	-0.872	0
RealTraining_NE	-0.972	0
RealTraining_NE	-1.193	0
RealTraining_NE	-0.476	0
RealTraining_NE	-0.93	0
RealTraining_NE	-0.576	0
RealTraining_NE	-0.705	0
RealTraining_NE	-1.089	0
RealTraining_NE	-0.095	0
RealTraining_NE	-1.045	0
RealTraining_NE	-0.23	0
RealTraining_NE	-0.873	0
RealTraining_NE	-0.674	0
RealTraining_NE	0.048	0
RealTraining_NE	-0.983	0
RealTraining_NE	-0.776	0
RealTraining_NE	-0.998	0
RealTraining_NE	-1.596	0
RealTraining_NE	-1.09	0
RealTraining_NE	0.257	0
RealTraining_NE	-0.626	0
RealTraining_NE	0.065	0
RealTraining_NE	-0.765	0
RealTraining_NE	-1.486	0
RealTraining_NE	-0.479	0
RealTraining_NE	-0.403	0
RealTraining_NE	-0.88	0
RealTraining_NE	-0.251	0
RealTraining_NE	0.049	0
RealTraining_NE	-0.514	0
RealTraining_NE	0.487	0
RealTraining_NE	-0.006	0
RealTraining_NE	-0.63	0
RealTraining_NE	-0.086	0
RealTraining_NE	-0.381	0
RealTraining_NE	-0.41	0
RealTraining_NE	0.028	0
RealTraining_NE	-0.115	0
RealTraining_NE	-0.384	0
RealTraining_NE	0.708	0
RealTraining_NE	-0.743	0
RealTraining_NE	0.136	0
RealTraining_NE	-0.922	0
RealTraining_NE	-0.161	0
RealTraining_NE	-0.79	0
RealTraining_NE	-0.113	0
RealTraining_NE	-0.297	0
RealTraining_NE	-0.253	0
RealTraining_NE	0.108	0
RealTraining_NE	0.54	0
RealTraining_NE	-0.856	0
RealTraining_NE	-0.58	0
RealTraining_NE	0.17	0
RealTraining_NE	-1.192	0
RealTraining_NE	-1.319	0
RealTraining_NE	-1.445	0
RealTraining_NE	-0.878	0
RealTraining_NE	-0.758	0
RealTraining_NE	-0.432	0
RealTraining_NE	-0.829	0
RealTraining_NE	-1.121	0
RealTraining_NE	-0.366	0
RealTraining_NE	-0.944	0
RealTraining_NE	-0.931	0
RealTraining_NE	0.087	0
RealTraining_NE	-0.027	0
RealTraining_NE	-0.259	0
RealTraining_NE	-0.16	0
RealTraining_NE	-1.129	0
RealTraining_NE	-0.08	0
RealTraining_NE	-1.398	0
RealTraining_NE	-0.595	0
RealTraining_NE	-0.731	0
RealTraining_NE	-1.23	0
RealTraining_NE	-0.459	0
RealTraining_NE	-1.639	0
RealTraining_NE	-0.051	0
RealTraining_NE	-0.31	0
RealTraining_NE	0.086	0
RealTraining_NE	-0.547	0
RealTraining_NE	-0.725	0
RealTraining_NE	0.299	0
RealTraining_NE	-0.869	0
RealTraining_NE	-0.407	0
RealTraining_NE	-0.462	0
RealTraining_NE	-0.8	0
RealTraining_NE	-0.553	0
RealTraining_NE	-1.655	0
RealTraining_NE	0.235	0
RealTraining_NE	-1.186	0
RealTraining_NE	-0.222	0
RealTraining_NE	-0.657	0
RealTraining_NE	-0.166	0
RealTraining_NE	-0.502	0
RealTraining_NE	-0.689	0
RealTraining_NE	-0.968	0
RealTraining_NE	0.059	0
RealTraining_NE	-0.28	0
RealTraining_NE	-1.241	0
RealTraining_NE	-0.947	0
RealTraining_NE	0.433	0
RealTraining_NE	-0.666	0
RealTraining_NE	-0.79	0
RealTraining_NE	-1.482	0
RealTraining_NE	0.224	0
RealTraining_NE	-0.987	0
RealTraining_NE	-0.862	0
RealTraining_NE	0.283	0
RealTraining_NE	-0.772	0
RealTraining_NE	0.013	0
RealTraining_NE	0.08	0
RealTraining_NE	-0.48	0
RealTraining_NE	-0.045	0
RealTraining_NE	-1.049	0
RealTraining_NE	-1	0
RealTraining_NE	-0.922	0
RealTraining_NE	0.286	0
RealTraining_NE	-0.024	0
RealTraining_NE	-0.636	0
RealTraining_NE	-0.383	0
RealTraining_NE	-0.156	0
RealTraining_NE	-0.287	0
RealTraining_NE	-0.471	0
RealTraining_NE	-0.838	0
RealTraining_NE	-0.149	0
RealTraining_NE	-0.616	0
RealTraining_NE	-0.528	0
RealTraining_NE	-0.658	0
RealTraining_NE	-1.438	0
RealTraining_NE	-0.605	0
RealTraining_NE	-0.757	0
RealTraining_NE	-0.561	0
RealTraining_NE	-0.278	0
RealTraining_NE	-0.733	0
RealTraining_NE	-0.342	0
RealTraining_NE	-0.437	0
RealTraining_NE	0.177	0
RealTraining_NE	-0.452	0
RealTraining_NE	-0.579	0
RealTraining_NE	-1.045	0
RealTraining_NE	-1.016	0
RealTraining_NE	-0.419	0
RealTraining_NE	-0.409	0
RealTraining_NE	-0.901	0
RealTraining_NE	-0.145	0
RealTraining_NE	0.179	0
RealTraining_NE	-0.478	0
RealTraining_NE	-0.859	0
RealTraining_NE	-0.703	0
RealTraining_NE	-0.792	0
RealTraining_NE	-1.352	0
RealTraining_NE	-0.348	0
RealTraining_NE	-1.068	0
RealTraining_NE	-0.255	0
RealTraining_NE	-0.792	0
RealTraining_NE	-1.255	0
RealTraining_NE	-0.651	0
RealTraining_NE	-0.245	0
RealTraining_NE	0.061	0
RealTraining_NE	-0.788	0
RealTraining_NE	-0.17	0
RealTraining_NE	0.203	0
RealTraining_NE	-0.63	0
RealTraining_NE	-0.866	0
RealTraining_NE	-0.804	0
RealTraining_NE	-0.098	0
RealTraining_NE	-1.074	0
RealTraining_NE	-0.328	0
RealTraining_NE	-0.758	0
RealTraining_NE	0.188	0
RealTraining_NE	-1.259	0
RealTraining_NE	-0.514	0
RealTraining_NE	-0.203	0
RealTraining_NE	-0.947	0
RealTraining_NE	-0.023	0
RealTraining_NE	-0.705	0
RealTraining_NE	-0.332	0
RealTraining_NE	-0.921	0
RealTraining_NE	-0.458	0
RealTraining_NE	-1.418	0
RealTraining_NE	-0.547	0
RealTraining_NE	-0.613	0
RealTraining_NE	-0.205	0
RealTraining_NE	-0.549	0
RealTraining_NE	-1.069	0
RealTraining_NE	-0.226	0
RealTraining_NE	-0.301	0
RealTraining_NE	-0.54	0
RealTraining_NE	-0.601	0
RealTraining_NE	0.072	0
RealTraining_NE	-1.243	0
RealTraining_NE	-0.76	0
RealTraining_NE	-0.882	0
RealTraining_NE	-0.948	0
RealTraining_NE	-1.617	0
RealTraining_NE	-0.946	0
RealTraining_NE	-0.354	0
RealTraining_NE	-1.277	0
RealTraining_NE	-0.819	0
RealTraining_NE	-0.86	0
RealTraining_NE	-0.568	0
RealTraining_NE	-0.532	0
RealTraining_NE	-0.899	0
RealTraining_NE	0.085	0
RealTraining_NE	-0.581	0
RealTraining_NE	-1.226	0
RealTraining_NE	-0.464	0
RealTraining_NE	-1.042	0
RealTraining_NE	-0.646	0
RealTraining_NE	-0.462	0
RealTraining_NE	-1.522	0
RealTraining_NE	-1.141	0
RealTraining_NE	-0.715	0
RealTraining_NE	-0.737	0
RealTraining_NE	-0.312	0
RealTraining_NE	-2.143	0
RealTraining_NE	-0.72	0
RealTraining_NE	-0.562	0
RealTraining_NE	0.305	0
RealTraining_NE	0.012	0
RealTraining_NE	-0.105	0
RealTraining_NE	0.357	0
RealTraining_NE	-0.025	0
RealTraining_NE	0.492	0
RealTraining_NE	0.415	0
RealTraining_NE	0.494	0
RealTraining_NE	0.271	0
RealTraining_NE	-0.52	0
RealTraining_NE	-0.541	0
RealTraining_NE	-1.155	0
RealTraining_NE	0.846	0
RealTraining_NE	-0.439	0
RealTraining_NE	-0.263	0
RealTraining_NE	-0.871	0
RealTraining_NE	-0.586	0
RealTraining_NE	-0.771	0
RealTraining_NE	-0.431	0
RealTraining_NE	0.452	0
RealTraining_NE	-0.759	0
RealTraining_NE	-1.283	0
RealTraining_NE	-0.305	0
RealTraining_NE	-0.359	0
RealTraining_NE	-0.71	0
RealTraining_NE	-1.107	0
RealTraining_NE	-1.171	0
RealTraining_NE	-0.437	0
RealTraining_NE	-0.725	0
RealTraining_NE	-0.199	0
RealTraining_NE	-0.762	0
RealTraining_NE	-0.777	0
RealTraining_NE	0.11	0
RealTraining_NE	-0.562	0
RealTraining_NE	-1.095	0
RealTraining_NE	-0.719	0
RealTraining_NE	-0.124	0
RealTraining_NE	-0.825	0
RealTraining_NE	-1.499	0
RealTraining_NE	-1.088	0
RealTraining_NE	-0.91	0
RealTraining_NE	-0.026	0
RealTraining_NE	-0.237	0
RealTraining_NE	-0.185	0
RealTraining_NE	-0.505	0
RealTraining_NE	-1.204	0
RealTraining_NE	-0.503	0
RealTraining_NE	-0.926	0
RealTraining_NE	-1.03	0
RealTraining_NE	-0.822	0
RealTraining_NE	-0.303	0
RealTraining_NE	0.298	0
RealTraining_NE	0.174	0
RealTraining_NE	-1.361	0
RealTraining_NE	-1.005	0
RealTraining_NE	-0.603	0
RealTraining_NE	0.243	0
RealTraining_NE	-0.237	0
RealTraining_NE	-0.876	0
RealTraining_NE	-1.263	0
RealTraining_NE	-0.025	0
RealTraining_NE	-0.296	0
RealTraining_NE	-0.392	0
RealTraining_NE	-0.765	0
RealTraining_NE	-0.442	0
RealTraining_NE	-0.299	0
RealTraining_NE	-0.67	0
RealTraining_NE	-0.166	0
RealTraining_NE	-0.09	0
RealTraining_NE	-0.781	0
RealTraining_NE	-0.081	0
RealTraining_NE	-0.154	0
RealTraining_NE	-0.513	0
RealTraining_NE	-0.764	0
RealTraining_NE	-0.38	0
RealTraining_NE	0.02	0
RealTraining_NE	0.218	0
RealTraining_NE	0.153	0
RealTraining_NE	-0.07	0
RealTraining_NE	0.723	0
RealTraining_NE	-0.416	0
RealTraining_NE	0.089	0
RealTraining_NE	-0.193	0
RealTraining_NE	-0.389	0
RealTraining_NE	-0.952	0
RealTraining_NE	-0.498	0
RealTraining_NE	-1.095	0
RealTraining_NE	-0.259	0
RealTraining_NE	-0.999	0
RealTraining_NE	0.126	0
RealTraining_NE	-0.296	0
RealTraining_NE	-1.084	0
RealTraining_NE	-0.343	0
RealTraining_NE	-0.639	0
RealTraining_NE	-0.338	0
RealTraining_NE	-0.294	0
RealTraining_NE	-0.937	0
RealTraining_NE	-0.983	0
RealTraining_NE	-1.36	0
RealTraining_NE	-0.132	0
RealTraining_NE	-0.62	0
RealTraining_NE	-0.569	0
RealTraining_NE	-1.27	0
RealTraining_NE	-0.702	0
RealTraining_NE	0.045	0
RealTraining_NE	-0.096	0
RealTraining_NE	-1.016	0
RealTraining_NE	-0.845	0
RealTraining_NE	-0.871	0
RealTraining_NE	-0.912	0
RealTraining_NE	-1.006	0
RealTraining_NE	-1.406	0
RealTraining_NE	-1.303	0
RealTraining_NE	-0.536	0
RealTraining_NE	0.155	0
RealTraining_NE	0.224	0
RealTraining_NE	-0.999	0
RealTraining_NE	0.521	0
RealTraining_NE	-0.989	0
RealTraining_NE	-0.746	0
RealTraining_NE	-0.804	0
RealTraining_NE	-1.325	0
RealTraining_NE	-0.366	0
RealTraining_NE	-0.556	0
RealTraining_NE	0.797	0
RealTraining_NE	-0.476	0
RealTraining_NE	-0.374	0
RealTraining_NE	-0.791	0
RealTraining_NE	-1.159	0
RealTraining_NE	-0.455	0
RealTraining_NE	-0.967	0
RealTraining_NE	-1.172	0
RealTraining_NE	-1.248	0
RealTraining_NE	-0.686	0
RealTraining_NE	-0.702	0
RealTraining_NE	0.438	0
RealTraining_NE	0.054	0
RealTraining_NE	-0.392	0
RealTraining_NE	0.229	0
RealTraining_NE	-0.738	0
RealTraining_NE	-0.723	0
RealTraining_NE	0.101	0
RealTraining_NE	-0.054	0
RealTraining_NE	-1.211	0
RealTraining_NE	-0.501	0
RealTraining_NE	-1.449	0
RealTraining_NE	-0.26	0
RealTraining_NE	-0.346	0
RealTraining_NE	-0.391	0
RealTraining_NE	0.024	0
RealTraining_NE	-0.519	0
RealTraining_NE	-0.597	0
RealTraining_NE	-0.106	0
RealTraining_NE	0.191	0
RealTraining_NE	-0.503	0
RealTraining_NE	-0.353	0
RealTraining_NE	-0.537	0
RealTraining_NE	-0.787	0
RealTraining_NE	-0.479	0
RealTraining_NE	-0.653	0
RealTraining_NE	0.07	0
RealTraining_NE	-0.844	0
RealTraining_NE	-0.137	0
RealTraining_NE	-0.399	0
RealTraining_NE	-0.483	0
RealTraining_NE	-0.905	0
RealTraining_NE	-0.371	0
RealTraining_NE	-1.175	0
RealTraining_NE	-0.989	0
RealTraining_NE	-0.407	0
RealTraining_NE	0.181	0
RealTraining_NE	-0.505	0
RealTraining_NE	-0.214	0
RealTraining_NE	-0.083	0
RealTraining_NE	-0.901	0
RealTraining_NE	-0.836	0
RealTraining_NE	-1.032	0
RealTraining_NE	-0.06	0
RealTraining_NE	-0.937	0
RealTraining_NE	-1.511	0
RealTraining_NE	-0.662	0
RealTraining_NE	-0.792	0
RealTraining_NE	-0.853	0
RealTraining_NE	-1.212	0
RealTraining_NE	-0.549	0
RealTraining_NE	-0.589	0
RealTraining_NE	-0.943	0
RealTraining_NE	-0.193	0
RealTraining_NE	-1.217	0
RealTraining_NE	-1.294	0
RealTraining_NE	-0.291	0
RealTraining_NE	-0.246	0
RealTraining_NE	-0.526	0
RealTraining_NE	-0.601	0
RealTraining_NE	0.134	0
RealTraining_NE	-0.782	0
RealTraining_NE	-1.577	0
RealTraining_NE	0.301	0
RealTraining_NE	-0.434	0
RealTraining_NE	-0.747	0
RealTraining_NE	-0.893	0
RealTraining_NE	-0.308	0
RealTraining_NE	-0.788	0
RealTraining_NE	-0.887	0
RealTraining_NE	0.977	0
RealTraining_NE	-1.05	0
RealTraining_NE	0.28	0
RealTraining_NE	-0.334	0
RealTraining_NE	0.335	0
RealTraining_NE	-0.644	0
RealTraining_NE	0.218	0
RealTraining_NE	-0.73	0
RealTraining_NE	-0.798	0
RealTraining_NE	0.526	0
RealTraining_NE	-0.656	0
RealTraining_NE	0.858	0
RealTraining_NE	-0.591	0
RealTraining_NE	-0.586	0
RealTraining_NE	-0.414	0
RealTraining_NE	-0.542	0
RealTraining_NE	0.075	0
RealTraining_NE	-1.012	0
RealTraining_NE	-0.488	0
RealTraining_NE	-1.312	0
RealTraining_NE	-0.258	0
RealTraining_NE	-0.552	0
RealTraining_NE	0.049	0
RealTraining_NE	-0.406	0
RealTraining_NE	-0.489	0
RealTraining_NE	0.294	0
RealTraining_NE	-0.943	0
RealTraining_NE	-0.834	0
RealTraining_NE	-0.14	0
RealTraining_NE	-0.267	0
RealTraining_NE	-0.893	0
RealTraining_NE	-1.175	0
RealTraining_NE	-0.599	0
RealTraining_NE	-1.1	0
RealTraining_NE	0.334	0
RealTraining_NE	-0.428	0
RealTraining_NE	-0.015	0
RealTraining_NE	-0.585	0
RealTraining_NE	0.277	0
RealTraining_NE	-1.068	0
RealTraining_NE	0.637	0
RealTraining_NE	-0.275	0
RealTraining_NE	-0.218	0
RealTraining_NE	-0.809	0
RealTraining_NE	-0.025	0
RealTraining_NE	0	0
RealTraining_NE	-1.235	0
RealTraining_NE	-1.005	0
RealTraining_NE	0.105	0
RealTraining_NE	-0.882	0
RealTraining_NE	0.145	0
RealTraining_NE	-0.589	0
RealTraining_NE	-0.655	0
RealTraining_NE	-0.293	0
RealTraining_NE	0.49	0
RealTraining_NE	0.02	0
RealTraining_NE	0.41	0
RealTraining_NE	0.047	0
RealTraining_NE	-0.147	0
RealTraining_NE	-0.206	0
RealTraining_NE	0.39	0
RealTraining_NE	-0.842	0
RealTraining_NE	-0.523	0
RealTraining_NE	0.33	0
RealTraining_NE	-1.214	0
RealTraining_NE	-1.463	0
RealTraining_NE	-0.512	0
RealTraining_NE	-1.012	0
RealTraining_NE	-0.656	0
RealTraining_NE	-0.183	0
RealTraining_NE	-0.397	0
RealTraining_NE	-1.479	0
RealTraining_NE	-0.699	0
RealTraining_NE	-1.286	0
RealTraining_NE	-0.736	0
RealTraining_NE	-0.731	0
RealTraining_NE	-0.574	0
RealTraining_NE	-0.463	0
RealTraining_NE	-0.776	0
RealTraining_NE	0.147	0
RealTraining_NE	-1.164	0
RealTraining_NE	-0.805	0
RealTraining_NE	-0.638	0
RealTraining_NE	-0.219	0
RealTraining_NE	-0.51	0
RealTraining_NE	-0.914	0
RealTraining_NE	-1.394	0
RealTraining_NE	-1.227	0
RealTraining_NE	-0.492	0
RealTraining_NE	-0.741	0
RealTraining_NE	-0.818	0
RealTraining_NE	-1.219	0
RealTraining_NE	-0.138	0
RealTraining_NE	-0.454	0
RealTraining_NE	-1.184	0
RealTraining_NE	-0.024	0
RealTraining_NE	0.364	0
RealTraining_NE	-1.1	0
RealTraining_NE	-0.692	0
RealTraining_NE	-0.508	0
RealTraining_NE	-0.666	0
RealTraining_NE	-1.317	0
RealTraining_NE	-0.312	0
RealTraining_NE	-1.192	0
RealTraining_NE	-0.516	0
RealTraining_NE	-1.083	0
RealTraining_NE	-0.526	0
RealTraining_NE	-0.952	0
RealTraining_NE	-0.271	0
RealTraining_NE	0.072	0
RealTraining_NE	-0.198	0
RealTraining_NE	-0.206	0
RealTraining_NE	-0.463	0
RealTraining_NE	-0.127	0
RealTraining_NE	-0.251	0
RealTraining_NE	-1.016	0
RealTraining_NE	-0.71	0
RealTraining_NE	0.03	0
RealTraining_NE	0.362	0
RealTraining_NE	-0.762	0
RealTraining_NE	0.515	0
RealTraining_NE	-0.354	0
RealTraining_NE	-0.592	0
RealTraining_NE	-1.001	0
RealTraining_NE	-0.18	0
RealTraining_NE	-0.98	0
RealTraining_NE	-1.123	0
RealTraining_NE	-0.398	0
RealTraining_NE	0.751	0
RealTraining_NE	-0.545	0
RealTraining_NE	0.054	0
RealTraining_NE	-0.611	0
RealTraining_NE	0	0
RealTraining_NE	-0.473	0
RealTraining_NE	-0.588	0
RealTraining_NE	-0.09	0
RealTraining_NE	0.287	0
RealTraining_NE	-0.719	0
RealTraining_NE	-0.895	0
RealTraining_NE	-0.275	0
RealTraining_NE	-0.531	0
RealTraining_NE	-0.864	0
RealTraining_NE	0.338	0
RealTraining_NE	-0.016	0
RealTraining_NE	-0.59	0
RealTraining_NE	-0.095	0
RealTraining_NE	-0.909	0
RealTraining_NE	-0.894	0
RealTraining_NE	0.485	0
RealTraining_HF	0.128	1
RealTraining_HF	0.88	1
RealTraining_HF	1.31	1
RealTraining_HF	1.18	1
RealTraining_HF	0.576	1
RealTraining_HF	1.505	1
RealTraining_HF	1.468	1
RealTraining_HF	-0.299	1
RealTraining_HF	-0.326	1
RealTraining_HF	0.058	1
RealTraining_HF	-0.325	1
RealTraining_HF	0.188	1
RealTraining_HF	0.048	1
RealTraining_HF	0.074	1
RealTraining_HF	0.89	1
RealTraining_HF	0.03	1
RealTraining_HF	0.182	1
RealTraining_HF	1.008	1
RealTraining_HF	0.129	1
RealTraining_HF	0.721	1
RealTraining_HF	-0.222	1
RealTraining_HF	-0.481	1
RealTraining_HF	0.115	1
RealTraining_HF	0.598	1
RealTraining_HF	0.307	1
RealTraining_HF	0.59	1
RealTraining_HF	-0.47	1
RealTraining_HF	-0.498	1
RealTraining_HF	0.412	1
RealTraining_HF	-0.16	1
RealTraining_HF	-0.373	1
RealTraining_HF	-0.405	1
RealTraining_HF	-0.187	1
RealTraining_HF	-0.214	1
RealTraining_HF	0.035	1
RealTraining_HF	0.427	1
RealTraining_HF	0.077	1
RealTraining_HF	0.55	1
RealTraining_HF	-0.589	1
RealTraining_HF	-1.013	1
RealTraining_HF	-0.127	1
RealTraining_HF	-0.837	1
RealTraining_HF	0.727	1
RealTraining_HF	-1.046	1
RealTraining_HF	1.233	1
RealTraining_HF	-0.703	1
RealTraining_HF	-0.824	1
RealTraining_HF	0.237	1
RealTraining_HF	0.028	1
RealTraining_HF	-0.455	1
RealTraining_HF	-1.102	1
RealTraining_HF	0.336	1
RealTraining_HF	-0.127	1
RealTraining_HF	-0.233	1
RealTraining_HF	-0.09	1
RealTraining_HF	0.176	1
RealTraining_HF	1.314	1
RealTraining_HF	1.049	1
RealTraining_HF	-0.578	1
RealTraining_HF	1.462	1
RealTraining_HF	0.921	1
RealTraining_HF	-1.366	1
RealTraining_HF	0.117	1
RealTraining_HF	0.355	1
RealTraining_HF	1.205	1
RealTraining_HF	0.369	1
RealTraining_HF	0.041	1
RealTraining_HF	-0.754	1
RealTraining_HF	0.716	1
RealTraining_HF	1.094	1
RealTraining_HF	0.75	1
RealTraining_HF	-0.117	1
RealTraining_HF	0.09	1
RealTraining_HF	-0.053	1
RealTraining_HF	1.037	1
RealTraining_HF	0.735	1
RealTraining_HF	0.835	1
RealTraining_HF	0.437	1
RealTraining_HF	0.594	1
RealTraining_HF	-0.761	1
RealTraining_HF	-0.855	1
RealTraining_HF	0.107	1
RealTraining_HF	0.341	1
RealTraining_HF	0.835	1
RealTraining_HF	0.271	1
RealTraining_HF	0.057	1
RealTraining_HF	0.838	1
RealTraining_HF	0.368	1
RealTraining_HF	1.3	1
RealTraining_HF	0.205	1
RealTraining_HF	1.36	1
RealTraining_HF	0.396	1
RealTraining_HF	0.357	1
RealTraining_HF	0.453	1
RealTraining_HF	0.615	1
RealTraining_HF	0.047	1
RealTraining_HF	1.235	1
RealTraining_HF	0.52	1
RealTraining_HF	-0.33	1
RealTraining_HF	0.955	1
RealTraining_HF	0.585	1
RealTraining_HF	0.342	1
RealTraining_HF	0.883	1
RealTraining_HF	0.766	1
RealTraining_HF	0.846	1
RealTraining_HF	1.557	1
RealTraining_HF	0.762	1
RealTraining_HF	0.923	1
RealTraining_HF	-1.186	1
RealTraining_HF	0.996	1
RealTraining_HF	-0.696	1
RealTraining_HF	0.398	1
RealTraining_HF	-0.591	1
RealTraining_HF	0.221	1
RealTraining_HF	0.126	1
RealTraining_HF	0.649	1
RealTraining_HF	0.203	1
RealTraining_HF	0.753	1
RealTraining_HF	0.595	1
RealTraining_HF	0.558	1
RealTraining_HF	0.703	1
RealTraining_HF	0.228	1
RealTraining_HF	0.385	1
RealTraining_HF	0.063	1
RealTraining_HF	0.693	1
RealTraining_HF	0.028	1
RealTraining_HF	0.383	1
RealTraining_HF	0.593	1
RealTraining_HF	0.893	1
RealTraining_HF	0.759	1
RealTraining_HF	0.484	1
RealTraining_HF	0.388	1
RealTraining_HF	1.116	1
RealTraining_HF	1.131	1
RealTraining_HF	0.224	1
RealTraining_HF	0.421	1
RealTraining_HF	0.542	1
RealTraining_HF	0.794	1
RealTraining_HF	0.475	1
RealTraining_HF	-0.144	1
RealTraining_HF	0.773	1
RealTraining_HF	0.745	1
RealTraining_HF	0.277	1
RealTraining_HF	-0.756	1
RealTraining_HF	0.162	1
RealTraining_HF	0.207	1
RealTraining_HF	0.798	1
RealTraining_HF	1.365	1
RealTraining_HF	1.396	1
RealTraining_HF	0.984	1
RealTraining_HF	0.858	1
RealTraining_HF	0.413	1
RealTraining_HF	0.31	1
RealTraining_HF	0.642	1
RealTraining_HF	0.458	1
RealTraining_HF	0.039	1
RealTraining_HF	-0.033	1
RealTraining_HF	0.679	1
RealTraining_HF	-0.184	1
RealTraining_HF	1.281	1
RealTraining_HF	1.159	1
RealTraining_HF	1.042	1
RealTraining_HF	0.154	1
RealTraining_HF	0.88	1
RealTraining_HF	0.19	1
RealTraining_HF	0.342	1
RealTraining_HF	0.86	1
RealTraining_HF	0.449	1
RealTraining_HF	0.986	1
RealTraining_HF	0.222	1
RealTraining_HF	0.155	1
RealTraining_HF	0.935	1
RealTraining_HF	0.586	1
RealTraining_HF	0.6	1
RealTraining_HF	1.077	1
RealTraining_HF	0.065	1
RealTraining_HF	0.229	1
RealTraining_HF	0.641	1
RealTraining_HF	-0.07	1
RealTraining_HF	0.192	1
RealTraining_HF	-0.283	1
RealTraining_HF	-0.154	1
RealTraining_HF	0.792	1
RealTraining_HF	1.035	1
RealTraining_HF	0.199	1
RealTraining_HF	0.736	1
RealTraining_HF	0.146	1
RealTraining_HF	0.525	1
RealTraining_HF	0.68	1
RealTraining_HF	0.129	1
RealTraining_HF	0.861	1
RealTraining_HF	0.929	1
RealTraining_HF	0.324	1
RealTraining_HF	-0.193	1
RealTraining_HF	-0.145	1
RealTraining_HF	0.989	1
RealTraining_HF	0.791	1
RealTraining_HF	0.272	1
RealTraining_HF	1.086	1
RealTraining_HF	0.237	1
RealTraining_HF	0.194	1
RealTraining_HF	0.814	1
RealTraining_HF	0.674	1
RealTraining_HF	0.264	1
RealTraining_HF	-0.044	1
RealTraining_HF	0.474	1
RealTraining_HF	0.531	1
RealTraining_HF	0.879	1
RealTraining_HF	0.66	1
RealTraining_HF	0.274	1
RealTraining_HF	0.304	1
RealTraining_HF	0.918	1
RealTraining_HF	1.052	1
RealTraining_HF	-0.038	1
RealTraining_HF	0.418	1
RealTraining_HF	0.33	1
RealTraining_HF	-0.07	1
RealTraining_HF	0.332	1
RealTraining_HF	0.801	1
RealTraining_HF	0.407	1
RealTraining_HF	-0.091	1
RealTraining_HF	1.239	1
RealTraining_HF	-0.253	1
RealTraining_HF	1.18	1
RealTraining_HF	0.169	1
RealTraining_HF	-0.8	1
RealTraining_HF	1.361	1
RealTraining_HF	0.397	1
RealTraining_HF	0.063	1
RealTraining_HF	0.438	1
RealTraining_HF	0.775	1
RealTraining_HF	0.321	1
RealTraining_HF	0.631	1
RealTraining_HF	0.666	1
RealTraining_HF	0.124	1
RealTraining_HF	-0.188	1
RealTraining_HF	0.118	1
RealTraining_HF	0.634	1
RealTraining_HF	0.644	1
RealTraining_HF	0.377	1
RealTraining_HF	0.586	1
RealTraining_HF	0.506	1
RealTraining_HF	-0.104	1
RealTraining_HF	-0.273	1
RealTraining_HF	0.455	1
RealTraining_HF	0.124	1
RealTraining_HF	1.006	1
RealTraining_HF	0.431	1
RealTraining_HF	0.47	1
RealTraining_HF	0.762	1
RealTraining_HF	0.748	1
RealTraining_HF	-0.672	1
RealTraining_HF	-0.884	1
RealTraining_HF	1.46	1
RealTraining_HF	0.228	1
RealTraining_HF	-0.171	1
RealTraining_HF	-0.914	1
RealTraining_HF	-1.085	1
RealTraining_HF	0.552	1
RealTraining_HF	0.286	1
RealTraining_HF	0.84	1
RealTraining_HF	0.652	1
RealTraining_HF	-0.597	1
RealTraining_HF	-1.147	1
RealTraining_HF	-0.397	1
RealTraining_HF	-0.653	1
RealTraining_HF	1.186	1
RealTraining_HF	-0.887	1
RealTraining_HF	0.405	1
RealTraining_HF	0.624	1
RealTraining_HF	-1.013	1
RealTraining_HF	0.297	1
RealTraining_HF	-0.263	1
RealTraining_HF	-0.685	1
RealTraining_HF	-0.453	1
RealTraining_HF	-1.35	1
RealTraining_HF	0.032	1
RealTraining_HF	-0.791	1
RealTraining_HF	-0.115	1
RealTraining_HF	0.73	1
RealTraining_HF	0.263	1
RealTraining_HF	0.175	1
RealTraining_HF	-0.257	1
RealTraining_HF	-0.279	1
RealTraining_HF	-0.059	1
RealTraining_HF	-0.266	1
RealTraining_HF	-0.721	1
RealTraining_HF	1.226	1
RealTraining_HF	0.136	1
RealTraining_HF	-0.779	1
RealTraining_HF	0.295	1
RealTraining_HF	0.358	1
RealTraining_HF	0.816	1
RealTraining_HF	1.649	1
RealTraining_HF	-0.557	1
RealTraining_HF	-0.864	1
RealTraining_HF	-0.088	1
RealTraining_HF	-0.483	1
RealTraining_HF	-0.732	1
RealTraining_HF	-0.584	1
RealTraining_HF	0.593	1
RealTraining_HF	-1.141	1
RealTraining_HF	-0.323	1
RealTraining_HF	0.568	1
RealTraining_HF	-1.331	1
RealTraining_HF	0.962	1
RealTraining_HF	-0.286	1
RealTraining_HF	-1.158	1
RealTraining_HF	0.984	1
RealTraining_HF	-1.015	1
RealTraining_HF	0.632	1
RealTraining_HF	-1.621	1
RealTraining_HF	0.677	1
RealTraining_HF	0.521	1
RealTraining_HF	-1.044	1
RealTraining_HF	-0.233	1
RealTraining_HF	0.595	1
RealTraining_HF	-0.177	1
RealTraining_HF	-0.04	1
RealTraining_HF	0.439	1
RealTraining_HF	-0.271	1
RealTraining_HF	-0.553	1
RealTraining_HF	-0.342	1
RealTraining_HF	-0.095	1
RealTraining_HF	-1.038	1
RealTraining_HF	0.433	1
RealTraining_HF	-0.938	1
RealTraining_HF	0.009	1
RealTraining_HF	-0.732	1
RealTraining_HF	-0.495	1
RealTraining_HF	0.843	1
RealTraining_HF	0.374	1
RealTraining_HF	-0.007	1
RealTraining_HF	1.188	1
RealTraining_HF	0.743	1
RealTraining_HF	0.603	1
RealTraining_HF	0.735	1
RealTraining_HF	0.876	1
RealTraining_HF	0.901	1
RealTraining_HF	-1.401	1
RealTraining_HF	-0.543	1
RealTraining_HF	0.769	1
RealTraining_HF	0.36	1
RealTraining_HF	0.63	1
RealTraining_HF	-0.165	1
RealTraining_HF	-0.076	1
RealTraining_HF	0.026	1
RealTraining_HF	-0.285	1
RealTraining_HF	0.58	1
RealTraining_HF	0.221	1
RealTraining_HF	-0.165	1
RealTraining_HF	0.207	1
RealTraining_HF	0.093	1
RealTraining_HF	-0.35	1
RealTraining_HF	-0.231	1
RealTraining_HF	-0.131	1
RealTraining_HF	0.228	1
RealTraining_HF	-0.117	1
RealTraining_HF	0.531	1
RealTraining_HF	0.157	1
RealTraining_HF	0.486	1
RealTraining_HF	0.739	1
RealTraining_HF	0.604	1
RealTraining_HF	-0.108	1
RealTraining_HF	-0.236	1
RealTraining_HF	-0.14	1
RealTraining_HF	0.518	1
RealTraining_HF	0.13	1
RealTraining_HF	-0.633	1
RealTraining_HF	-0.025	1
RealTraining_HF	0.472	1
RealTraining_HF	0.702	1
RealTraining_HF	-0.432	1
RealTraining_HF	0.556	1
RealTraining_HF	-0.135	1
RealTraining_HF	0.402	1
RealTraining_HF	0.7	1
RealTraining_HF	0.944	1
RealTraining_HF	0.434	1
RealTraining_HF	-0.314	1
RealTraining_HF	1.047	1
RealTraining_HF	-0.451	1
RealTraining_HF	0.856	1
RealTraining_HF	0.34	1
RealTraining_HF	-0.94	1
RealTraining_HF	0.795	1
RealTraining_HF	-0.016	1
RealTraining_HF	1.234	1
RealTraining_HF	0.929	1
RealTraining_HF	1.278	1
RealTraining_HF	1.062	1
RealTraining_HF	0.465	1
RealTraining_HF	0.566	1
RealTraining_HF	-0.088	1
RealTraining_HF	0.243	1
RealTraining_HF	0.114	1
RealTraining_HF	0.619	1
RealTraining_HF	-0.495	1
RealTraining_HF	1.364	1
RealTraining_HF	0.159	1
RealTraining_HF	-0.555	1
RealTraining_HF	0.603	1
RealTraining_HF	-0.454	1
RealTraining_HF	0.397	1
RealTraining_HF	0.408	1
RealTraining_HF	-0.045	1
RealTraining_HF	-0.048	1
RealTraining_HF	0.714	1
RealTraining_HF	0.217	1
RealTraining_HF	0.804	1
RealTraining_HF	-0.623	1
RealTraining_HF	0.343	1
RealTraining_HF	0.135	1
RealTraining_HF	0.312	1
RealTraining_HF	1.133	1
RealTraining_HF	0.497	1
RealTraining_HF	-0.099	1
RealTraining_HF	0.812	1
RealTraining_HF	0.106	1
RealTraining_HF	-0.022	1
RealTraining_HF	0.784	1
RealTraining_HF	0.473	1
RealTraining_HF	-0.533	1
RealTraining_HF	0.244	1
RealTraining_HF	0.194	1
RealTraining_HF	0.389	1
RealTraining_HF	0.58	1
RealTraining_HF	0.853	1
RealTraining_HF	0.228	1
RealTraining_HF	-0.086	1
RealTraining_HF	0.483	1
RealTraining_HF	-0.881	1
RealTraining_HF	0.16	1
RealTraining_HF	0.875	1
RealTraining_HF	0.778	1
RealTraining_HF	-0.443	1
RealTraining_HF	0.618	1
RealTraining_HF	-0.815	1
RealTraining_HF	0.345	1
RealTraining_HF	-0.473	1
RealTraining_HF	0.811	1
RealTraining_HF	0.149	1
RealTraining_HF	0.566	1
RealTraining_HF	-0.486	1
RealTraining_HF	1.13	1
RealTraining_HF	0.655	1
RealTraining_HF	0.859	1
RealTraining_HF	-0.043	1
RealTraining_HF	0.552	1
RealTraining_HF	0.728	1
RealTraining_HF	-0.824	1
RealTraining_HF	-0.679	1
RealTraining_HF	0.497	1
RealTraining_HF	0.114	1
RealTraining_HF	-0.901	1
RealTraining_HF	0.438	1
RealTraining_HF	-0.058	1
RealTraining_HF	1.139	1
RealTraining_HF	0.538	1
RealTraining_HF	0.22	1
RealTraining_HF	0.228	1
RealTraining_HF	0.546	1
RealTraining_HF	-0.298	1
RealTraining_HF	-0.634	1
RealTraining_HF	0.819	1
RealTraining_HF	1.045	1
RealTraining_HF	-0.894	1
RealTraining_HF	0.078	1
RealTraining_HF	0.084	1
RealTraining_HF	0.038	1
RealTraining_HF	-0.8	1
RealTraining_HF	-0.098	1
