## Supplementary material for "A synthetic data generation pipeline to reproducibly mirror high-resolution multi-variable peptidomics and real-patient clinical data": Supp. Table S3

### Sheet: S3_Spreadsheed1
Supplementary Table S3. Kidney event (MAKE). Spreadsheet 1: Statistical analysis within the synthetic and real- patient datasets for MAKE. Peptides that exhibited overlap between the two datasets and differed significantly (p < 0.05), following adjustment for multiple testing are presented in bold.
peptideID	pvalue.Original	adj_pvalue.Original	mean_cases.Original	mean_controls.Original	fold_change.Original	pvalue.Synthetic	adj_pvalue.Synthetic	mean_cases.Synthetic	mean_controls.Synthetic	fold_change.Synthetic
99900007	0.000208008	0.00095571	20.36	33.4629	0.608434	4.16224e-06	0.000111723	5.57578	32.4297	0.171934
99900022	0.0098677	0.0224409	69.4604	67.7329	1.02551	0.588729	0.699938	74.8323	66.7585	1.12094
99900054	0.00301283	0.00850447	57.2254	70.7336	0.809027	0.970114	0.982443	68.0018	68.8535	0.98763
99900077	0.195744	0.269829	98.1824	109.771	0.894426	0.333279	0.465423	87.2114	107.691	0.809832
99900085	0.00337736	0.00930049	24.5581	37.1919	0.660307	5.10951e-05	0.000614587	5.46934	37.4617	0.145998
99900087	0.0243976	0.0477466	31.2107	36.7255	0.849837	0.0108345	0.035649	23.5441	36.5083	0.644897
99900122	0.0168967	0.0350013	31.7392	41.4162	0.766348	0.0692905	0.144355	31.7388	40.654	0.780707												Supp. Table S3. Kidney event (MAKE). Spreadsheet 1: Statistical analysis within the synthetic and real- patient datasets for MAKE. Peptides that exhibited overlap between the two datasets and differed significantly (p < 0.05), following adjustment for multiple testing are presented in bold.
99900124	0.000372034	0.00156034	49.4562	100.01	0.494514	0.000387603	0.00279996	16.0454	97.4715	0.164616
99900133	1.32334e-06	1.60692e-05	70.7949	105.148	0.673286	0.000310216	0.0024173	55.14	100.854	0.546729
99900152	0.190582	0.263549	39.5795	43.4204	0.911543	0.0142022	0.0435808	29.7993	45.4221	0.656054
99900166	0.59871	0.674938	20.9836	19.2701	1.08892	0.2723	0.400672	19.6093	19.9607	0.982398
99900214	0.00541778	0.0138292	244.553	297.705	0.821461	0.190093	0.305442	279.192	291.381	0.958165
99900220	3.38143e-07	5.75668e-06	139.216	270.446	0.514764	0.000785103	0.00469956	146.972	288.368	0.509667
99900246	0.0297011	0.0559364	37.3897	47.1305	0.793323	0.379024	0.511348	35.7549	46.4931	0.769037
99900258	0.0027188	0.00789629	40.1619	53.2955	0.753571	0.026079	0.0702232	36.3872	53.1322	0.684842
99900259	0.0179741	0.0369033	165.49	190.62	0.868169	0.111232	0.205239	191.018	197.123	0.96903
99900287	0.0217231	0.043209	18.7263	26.2687	0.712872	0.251954	0.3786	22.6334	25.8464	0.87569
99900305	0.0335432	0.062027	28.7856	42.279	0.680849	0.248761	0.3755	30.1605	39.9134	0.755648
99900307	0.651055	0.717666	231.41	193.806	1.19403	0.0103766	0.0344437	160.309	192.317	0.833568
99900317	0.000608127	0.00235672	91.9153	111.344	0.82551	0.0171349	0.0502808	80.9857	114.329	0.708356
99900336	2.28432e-05	0.000160912	53.2039	79.9933	0.665105	0.146111	0.252087	62.0899	78.5047	0.790907
99900340	0.629142	0.698743	561.566	566.909	0.990574	0.0923741	0.177297	763.441	572.047	1.33458
99900373	0.325089	0.410181	723.505	793.918	0.91131	0.152501	0.260746	675.384	794.523	0.85005
99900396	0.10089	0.156015	46.3864	42.8555	1.08239	0.867241	0.911863	49.8788	45.3134	1.10075
99900401	0.0013521	0.00449524	20.4227	33.14	0.616254	0.0347184	0.0866138	21.471	31.6659	0.678048
99900403	0.0149346	0.0316043	17.2875	15.6187	1.10684	0.547873	0.668064	17.5113	15.3215	1.14292
99900406	0.00105551	0.00369211	88.6882	121.032	0.732768	0.0587058	0.127296	86.8564	125.811	0.69037
99900412	0.257757	0.339153	508.005	668.638	0.759761	0.0154583	0.0466781	277.097	665.565	0.416334
99900421	0.000421414	0.00171937	727.21	886.085	0.8207	0.334358	0.466583	934.877	910.069	1.02726
99900430	0.0107717	0.0240523	36.5723	43.7498	0.835943	0.0715876	0.147813	38.1494	46.8786	0.813792
99900433	0.341568	0.427798	116.366	55.9314	2.08052	0.0483158	0.109907	137.833	47.7854	2.88442
99900442	0.0525629	0.0898021	63.3784	82.2904	0.770179	0.418298	0.550676	66.7799	80.3659	0.830948
99900443	0.129072	0.191176	83.0409	72.3099	1.1484	0.076921	0.156365	96.5471	72.2349	1.33657
99900465	0.039874	0.0714036	2340.63	2866.97	0.816413	0.236977	0.361418	2600.93	2949.98	0.881677
99900467	4.2293e-06	4.21278e-05	231.967	347.661	0.667222	0.0682521	0.142817	271.374	369.554	0.734328
99900531	0.0314511	0.0589275	118.653	157.39	0.753879	0.574846	0.688519	131.374	154.454	0.850569
99900548	0.525669	0.605993	75.9025	52.0399	1.45854	0.644051	0.744483	69.1341	50.8139	1.36053
99900555	0.0635204	0.105806	110.638	35.9219	3.07995	0.248861	0.3755	105.452	39.9588	2.63901
99900557	0.287675	0.36993	146.575	60.2397	2.4332	0.407829	0.539401	100.445	57.8688	1.73573
99900559	0.107829	0.16465	181.567	188.506	0.963189	0.0586573	0.127296	182.395	185.337	0.984126
99900564	0.0279981	0.0533198	147.775	107.593	1.37346	0.356455	0.487697	183.337	111.239	1.64815
99900575	0.133037	0.196094	38.2822	49.5296	0.772916	0.084221	0.166226	32.7389	51.2123	0.639279
99900579	0.155293	0.222725	214.21	243.965	0.878034	0.688617	0.778012	220.845	242.573	0.910426
99900600	0.595314	0.672299	90.029	57.978	1.55281	0.478176	0.605207	70.6385	56.2665	1.25543
99900609	0.378005	0.464737	35.1749	44.1702	0.796348	0.00750095	0.0266816	32.2278	44.0351	0.731866
99900619	0.920554	0.942014	31.9136	22.151	1.44073	0.0132329	0.0414035	51.9917	20.7742	2.50271
99900620	0.0063785	0.0157761	19.3726	32.0203	0.605008	0.000239538	0.00197677	4.71789	32.5254	0.145053
99900623	0.00496855	0.012772	30.75	46.9223	0.655339	0.0164604	0.0489779	28.7464	44.5144	0.645777
99900637	0.00108027	0.0037354	65.6663	79.2041	0.829077	0.0969945	0.184717	79.7807	77.793	1.02555
99900639	0.675033	0.740041	81.0478	42.2833	1.91678	0.955934	0.974663	70.2069	41.6424	1.68595
99900644	0.325904	0.410976	231.001	239.83	0.963184	0.565696	0.683661	250.075	244.567	1.02252
99900647	0.00738697	0.0176209	26.6906	37.5826	0.710185	0.000333593	0.00250932	6.88154	37.9019	0.181562
99900663	0.0653828	0.108616	1335.97	1202.42	1.11107	0.0409253	0.097169	1003.55	1228	0.81722
99900666	0.000190503	0.00088971	87.4864	137.688	0.635398	0.0152572	0.0463164	89.4807	138.386	0.646601
99900683	2.98489e-05	0.000198733	124.82	191.421	0.652071	0.000177695	0.00158435	110.147	188.205	0.585252
99900695	0.940607	0.954875	1565.18	1424.73	1.09858	0.935921	0.961408	1090.91	1571.43	0.694213
99900759	0.00181534	0.00574768	26.5981	27.0566	0.983052	0.849906	0.897414	33.5968	26.5896	1.26353
99900760	0.0054816	0.0139641	43.9184	42.3857	1.03616	0.00063152	0.00397624	13.4102	44.0527	0.304412
99900761	0.00268065	0.00779437	193.55	243.835	0.793775	0.130692	0.232401	196.536	251.371	0.781856
99900767	0.0919648	0.144581	62.0939	66.7048	0.930875	0.089278	0.173388	115.911	67.1605	1.72588
99900771	0.00230379	0.00688706	21.7838	36.274	0.600534	0.0228616	0.0635044	21.896	36.4622	0.600512
99900773	0.185942	0.258526	37.0376	33.9491	1.09097	0.0176736	0.0515061	57.4343	33.1202	1.73412
99900777	0.00277436	0.00801609	18.6548	23.6454	0.788941	0.950426	0.971588	29.5254	23.4547	1.25883
99900787	0.477825	0.562797	52.9762	52.0362	1.01806	0.344951	0.477538	59.4425	52.9229	1.12319
99900801	0.0299559	0.0563745	79.6197	98.538	0.80801	0.296758	0.426088	79.1857	99.136	0.798759
99900816	0.000642797	0.00247707	117.36	159.487	0.735858	0.000666457	0.00412492	97.3419	162.923	0.597473
99900874	0.7586	0.813812	579.26	530.552	1.09181	0.737532	0.8124	509.412	505.994	1.00675
99900901	0.00250261	0.00732682	106.77	59.2792	1.80114	0.029807	0.077087	31.4525	61.893	0.508175
99900902	0.119507	0.179472	88.2224	93.4232	0.944331	0.442157	0.571755	90.002	94.6719	0.950673
99900903	0.0092121	0.0211439	23.7077	39.4318	0.601233	0.114745	0.209513	24.0371	37.5259	0.640546
99900909	0.387037	0.473809	230.787	232.555	0.992401	0.150366	0.258247	263.551	224.061	1.17625
99900913	3.05772e-05	0.000202	19.7876	37.5526	0.526931	4.9123e-06	0.000121615	5.16318	37.3854	0.138107
99900920	0.407455	0.493592	76.9828	60.395	1.27465	0.349394	0.48264	72.6205	54.8521	1.32393
99900923	7.10701e-09	2.43636e-07	219.133	348.209	0.629313	6.22745e-07	2.85124e-05	209.544	348.55	0.601188
99900925	0.53121	0.610724	35.7037	35.8416	0.996152	0.869073	0.912487	34.9863	36.5965	0.956001
99900926	0.00968733	0.0221149	31.2355	55.0611	0.567287	0.0283521	0.0743608	29.9687	53.7415	0.557645
99900939	0.014797	0.0314174	147.722	169.419	0.871935	0.285866	0.41578	195.515	170.798	1.14472
99900944	1.46554e-05	0.00011189	31.2975	51.443	0.608391	0.0304023	0.0782452	31.8755	49.3563	0.645825
99900954	0.918641	0.941397	230.461	198.495	1.16104	0.975545	0.985985	173.202	200.45	0.864064
99900966	0.00293215	0.00835532	465.911	402.514	1.1575	0.0129292	0.04093	363.395	415.729	0.874115
99900967	0.143399	0.209073	198.053	218.546	0.906227	0.285874	0.41578	186.337	219.861	0.84752
99900968	0.00445364	0.0115649	80.8585	91.7786	0.881017	0.140763	0.246528	131.79	87.5754	1.50487
99900983	0.000296643	0.00128865	24.9886	33.3507	0.749268	0.00706372	0.0254976	23.385	34.3459	0.680868
99901001	0.622112	0.693048	98.1096	89.8282	1.09219	0.376655	0.508993	113.93	89.7544	1.26935
99901087	0.136223	0.199867	142.149	154.509	0.920008	0.590191	0.699938	141.614	154.645	0.915738
99901094	0.00308216	0.00864634	57.1199	75.8363	0.7532	0.725402	0.802854	81.4996	74.8401	1.08898
99901099	0.169398	0.238919	66.352	50.0697	1.32519	0.497591	0.622599	66.3974	54.8665	1.21016
99901100	0.01422	0.0304128	60.8836	80.7131	0.754321	0.42613	0.558094	71.9042	77.9605	0.922316
99901128	1.4246e-05	0.000110754	34.9513	67.6776	0.516438	0.594308	0.702776	54.6355	64.2309	0.850611
99901132	0.308535	0.392206	4050.85	4048.74	1.00052	0.2049	0.323814	5202.09	4058	1.28194
99901149	0.276919	0.359543	3015.9	2663.01	1.13252	0.187695	0.302351	2933.63	2597.86	1.12925
99901155	0.00223414	0.00671822	1301.1	1678.64	0.775091	0.56076	0.679629	1601.08	1738.18	0.921127
99901166	0.104221	0.160002	348.715	220.325	1.58273	0.784074	0.849359	412.421	220.624	1.86933
99901195	2.57525e-05	0.000175117	232.435	87.3258	2.66169	0.000263977	0.00212447	256.75	83.553	3.0729
99901209	0.000375585	0.0015675	39.4541	66.4609	0.593644	4.67767e-05	0.000593436	10.1841	65.0219	0.156625
99901213	0.0727307	0.118915	116.399	194.267	0.599173	0.00343283	0.0143739	92.9978	195.827	0.474897
99901214	0.63095	0.70014	266.035	256.327	1.03787	0.0799312	0.159737	162.521	241.219	0.673749
99901243	0.536577	0.615087	172.163	82.9053	2.07662	0.189618	0.304872	196.875	80.6573	2.44088
99901272	0.437598	0.523148	202.921	209.158	0.970183	0.0705639	0.14641	151.294	221.923	0.681739
99901274	0.0042848	0.0112179	1548.72	1498.36	1.03361	0.00732466	0.0261595	1072.51	1602.47	0.669288
99901310	0.0435574	0.0767067	64.7036	81.0458	0.798359	0.257678	0.38561	74.4394	83.6574	0.889812
99901338	0.154807	0.22248	429.766	336.26	1.27807	0.672385	0.765708	491.194	337.605	1.45494
99901343	0.0817586	0.132036	91.566	102.859	0.890214	0.730482	0.806376	95.3529	99.252	0.960715
99901347	0.120808	0.180787	36.9172	47.3432	0.779778	0.0771126	0.156365	32.2972	46.2184	0.698795
99901356	0.514557	0.596939	137.078	118.088	1.16081	0.222024	0.343654	172.767	120.675	1.43167
99901373	0.273178	0.356319	269.089	238.763	1.12701	0.359447	0.491206	185.777	243.032	0.764416
99901374	1.50546e-05	0.000113914	35.3473	59.3956	0.595117	0.159981	0.268712	49.1136	59.3407	0.827655
99901377	0.477733	0.562797	183.525	111.449	1.64672	0.0322777	0.0821439	66.1532	111.177	0.595027
99901399	1.15783e-10	1.05445e-08	245.46	434.217	0.565292	4.15667e-05	0.000546367	272.23	451.107	0.603472
99901406	0.346377	0.432875	463.588	438.104	1.05817	0.48828	0.614567	588.798	344.114	1.71106
99901422	0.0213423	0.0426512	70.7067	88.0503	0.803027	0.410009	0.542003	87.7732	86.3054	1.01701
99901430	0.00122813	0.00414252	95.6437	159.645	0.599104	0.000122258	0.00117645	24.9563	156.667	0.159295
99901448	0.26924	0.352084	101.553	62.3693	1.62826	0.00178428	0.00863361	117.017	64.1225	1.82489
99901476	0.0290082	0.0549627	65.5685	93.8128	0.698929	0.148329	0.255222	57.6303	90.6486	0.635755
99901496	6.2427e-06	5.74689e-05	46.7166	80.0766	0.583399	0.017528	0.0513162	61.6268	81.092	0.759961
99901519	0.831637	0.872613	256.33	99.5277	2.57546	0.602453	0.707838	123.21	101.428	1.21475
99901532	0.0456995	0.0799272	4056.07	4342.18	0.934109	0.726754	0.803653	5055.92	4410.77	1.14627
99901539	0.930387	0.948236	603.237	573.662	1.05155	0.359296	0.491206	653.636	575.004	1.13675
99901543	0.490039	0.574264	331.454	245.901	1.34792	0.728069	0.804758	363.099	252.933	1.43556
99901544	0.528524	0.60791	613.37	633.769	0.967812	0.550083	0.670191	708.019	629.667	1.12443
99901561	1.45341e-05	0.000111462	37.0575	70.0193	0.529247	0.116679	0.212219	50.5846	69.5455	0.727361
99901565	0.19773	0.271959	177.288	176.954	1.00189	0.566199	0.683945	155.977	169.362	0.920963
99901567	0.245943	0.327154	80.9555	66.7445	1.21292	0.725181	0.802854	104.67	65.1373	1.60691
99901572	0.96666	0.975579	11900.3	11419.7	1.04208	0.0898971	0.174325	14330.4	11317.2	1.26625
99901583	0.252171	0.333525	65.0983	63.1531	1.0308	0.492064	0.617643	90.9186	61.8688	1.46954
99901587	9.5374e-06	8.00012e-05	79.7682	138.891	0.574321	0.01205	0.038554	98.9665	144.885	0.683071
99901615	0.323446	0.408513	48.307	58.5263	0.825389	0.107043	0.199241	38.737	56.3545	0.68738
99901633	0.000370221	0.00155529	30.2825	65.1973	0.464475	0.000251869	0.00205197	9.48193	62.9677	0.150584
99901635	1.26008e-06	1.5751e-05	48.4744	123.753	0.391703	6.32253e-05	0.00072298	17.7078	120.801	0.146586
99901645	0.000111914	0.00056962	135.69	195.727	0.693261	0.355895	0.487697	172.763	195.525	0.883584
99901648	0.000698507	0.00265454	223.993	289.725	0.773122	0.0277229	0.073106	217.202	289.882	0.749279
99901649	0.005967	0.0149615	83.3041	89.4764	0.931018	0.0353905	0.0874493	74.4972	91.3287	0.815704
99901655	0.00910193	0.0209463	156.429	109.893	1.42346	0.00645844	0.0237306	162.662	108.723	1.49612
99901661	0.0163159	0.034075	2587.59	2964.79	0.872776	0.413321	0.545251	3229.4	2971.42	1.08682
99901666	1.65471e-05	0.00012266	72.6477	116.294	0.62469	0.000356684	0.00264402	70.3697	116.412	0.60449
99901673	0.624029	0.69488	805.349	809.079	0.995389	0.385667	0.517531	921.104	813.282	1.13258
99901674	0.337807	0.423921	69.5852	75.2769	0.924389	0.426591	0.558136	59.2445	77.3339	0.766087
99901692	0.663895	0.729713	83.2524	42.1684	1.97428	0.885456	0.92429	72.4328	42.116	1.71984
99901709	2.28807e-06	2.53678e-05	212.097	51.195	4.14294	2.1076e-05	0.00031801	26.1245	53.0451	0.492496
99901731	0.393163	0.479237	95.8346	99.7377	0.960867	0.00180718	0.00869492	60.1841	102.484	0.587257
99901742	0.0637293	0.106077	688.876	543.022	1.2686	0.000690072	0.00423001	384.476	506.002	0.759831
99901747	0.284142	0.367052	144.398	153.722	0.939347	0.287566	0.41688	137.251	151.99	0.903027
99901758	0.141189	0.206475	4686.81	5429.17	0.863264	0.959287	0.976909	4948.44	5115.83	0.967281
99901778	0.105876	0.16225	336.962	291.077	1.15764	0.066613	0.140151	251.64	293.396	0.857679
99901780	0.636967	0.705589	209.734	155.294	1.35056	0.716108	0.797458	191.165	190.99	1.00092
99901784	7.22183e-13	2.63081e-10	357.35	721.245	0.495463	2.91602e-06	8.44983e-05	406.117	736.402	0.551489
99901785	0.204058	0.279456	191.35	207.919	0.920311	0.774986	0.841714	208.231	210.025	0.991456
99901787	0.0029007	0.00831098	117.41	119.495	0.982552	0.128665	0.229598	130.735	118.012	1.10781
99901796	0.000643067	0.00247707	162.589	218.023	0.745743	0.00460204	0.0179437	112.675	210.795	0.534523
99901803	0.00697089	0.0169454	93.0342	123.441	0.753672	0.385814	0.517531	103.453	119.532	0.865482
99901841	0.364459	0.451369	514.705	418.277	1.23054	0.449461	0.578559	495.935	427.814	1.15923
99901848	0.0837382	0.1346	62.8195	55.5312	1.13125	0.595529	0.703577	53.7364	54.9535	0.977852
99901849	0.0486357	0.084483	42.0312	50.9244	0.825364	2.00562e-05	0.0003086	7.06651	47.6029	0.148447
99901868	0.0357642	0.0654692	69.0502	74.699	0.924379	0.318167	0.449488	71.1829	73.8824	0.963462
99901879	0.1005	0.155868	285.044	300.317	0.949143	0.6314	0.73285	374.609	284.956	1.31462
99901881	0.690521	0.754102	245.431	249.005	0.98565	0.961157	0.978033	244.779	245.886	0.995495
99901888	0.433754	0.519283	3552.52	2766.14	1.28429	0.777448	0.842896	2248.19	2744.26	0.819235
99901907	0.00517621	0.0132657	424.865	472.566	0.89906	0.298141	0.427353	436.218	486.904	0.895902
99901918	0.0605814	0.101834	48.395	40.1119	1.2065	0.00129765	0.0067947	21.4741	37.9244	0.566235
99901919	0.000112827	0.000570852	140.649	201.452	0.698175	0.0283311	0.0743608	144.583	197.352	0.732615
99901923	0.172509	0.242769	4084.95	4971.53	0.821668	0.999055	0.999447	4121.05	4520.28	0.911681
99901927	0.0371235	0.0674549	61.3175	59.7967	1.02543	0.819837	0.876188	64.5674	58.7068	1.09983
99901935	6.18498e-05	0.00035442	126.554	227.594	0.556053	0.00380481	0.0154495	133.14	233.857	0.569322
99901956	0.0135149	0.0291178	72.0925	112.358	0.641632	0.0418488	0.0986271	74.5312	115.008	0.648052
99901961	0.0294789	0.0556823	116.78	203.309	0.574395	0.074241	0.152427	120.241	206.498	0.582287
99901983	0.00573671	0.0144838	42.3461	54.0737	0.783118	0.00776294	0.0274556	33.6307	53.3479	0.630403
99901987	0.286407	0.369043	213.964	228.043	0.938261	0.93677	0.96166	227.447	217.318	1.04661
99902012	0.463996	0.549809	111.911	90.4857	1.23678	0.185218	0.299307	113.571	85.5514	1.32752
99902013	0.425434	0.511724	95.1434	81.6331	1.1655	0.732887	0.808681	89.232	81.3007	1.09756
99902026	0.00360839	0.0098516	448.527	562.053	0.798015	0.983522	0.991689	631.037	562.548	1.12175
99902029	0.0135198	0.0291178	359.737	378.094	0.951448	0.00720673	0.0258164	325.481	384.723	0.846014
99902032	0.469671	0.555243	179.726	159.091	1.12971	0.816416	0.875294	165.42	159.758	1.03544
99902038	0.165993	0.235027	39.4736	47.9882	0.822569	0.180004	0.292724	35.7419	46.7034	0.765295
99902041	0.0159855	0.0334946	43.0175	50.1507	0.857765	0.991002	0.996473	61.9858	49.9778	1.24027
99902049	0.063525	0.105806	2152.07	2421.45	0.888753	0.125113	0.224516	1964.03	2412.99	0.813938
99902052	0.00418823	0.011033	151.132	212.167	0.712325	0.12827	0.229053	193.834	242.86	0.798129
99902061	0.000457642	0.00185826	282.981	380.436	0.743833	0.173796	0.285171	346.853	378.856	0.915527
99902066	0.0271177	0.0519925	736.594	824.351	0.893545	0.0579428	0.126178	731.446	881.793	0.829498
99902095	0.803116	0.85083	260.328	266.234	0.977818	0.521126	0.646024	257.555	256.511	1.00407
99902098	0.0156197	0.0328362	490.298	583.245	0.840639	0.0679095	0.142292	415.206	583.132	0.712028
99902105	0.0403502	0.0720846	216.549	268.873	0.805396	0.191157	0.306065	229.118	273.312	0.838303
99902113	0.0274552	0.0524424	104.4	134.006	0.779064	0.0373591	0.0912063	96.098	131.77	0.729285
99902118	0.00414525	0.0109879	81.8915	137.498	0.595584	0.0727467	0.150084	88.3895	128.789	0.686315
99902130	1.30024e-06	1.59404e-05	36.5878	100.088	0.365556	7.8021e-07	3.49041e-05	9.54685	92.4744	0.103238
99902136	1.56902e-05	0.000117743	14.3189	40.1863	0.356312	4.82596e-06	0.000120649	2.16922	40.0947	0.0541025
99902147	0.113874	0.172127	104.214	107.129	0.972791	0.236798	0.361418	99.8452	105.213	0.948981
99902154	0.0387051	0.0697021	198.434	249.885	0.794102	0.0178257	0.0518899	164.741	244.434	0.673971
99902160	0.034774	0.0640214	2884.04	2841.35	1.01503	0.467279	0.595186	2848.18	2830.13	1.00638
99902163	0.0220001	0.0436578	121.012	140.378	0.862045	0.048286	0.109907	138.084	131.988	1.04619
99902169	0.484444	0.569338	450.119	484.684	0.928686	0.48365	0.610247	391.033	445.91	0.876934
99902171	0.00295842	0.00839151	73.5309	116.312	0.632187	0.00461744	0.0179763	68.6776	115.632	0.593931
99902172	0.269879	0.352738	276.672	252.144	1.09728	0.231773	0.356251	257.34	256.877	1.0018
99902173	0.127698	0.189519	128.9	101.345	1.27188	0.498968	0.624016	107.699	98.9447	1.08848
99902180	0.301725	0.384892	243.188	238.882	1.01802	0.898527	0.931749	265.924	233.148	1.14058
99902181	1.19867e-05	9.64261e-05	47.8703	89.533	0.534667	0.00339111	0.0142695	57.4723	94.6323	0.607322
99902188	0.148744	0.215388	155.433	108.757	1.42918	0.101356	0.190744	96.5831	106.153	0.909844
99902189	0.264557	0.347027	621.034	351.118	1.76873	0.31703	0.448627	405.21	326.668	1.24043
99902236	0.744836	0.80276	412.687	456.942	0.903148	0.486471	0.612834	348.605	419.269	0.831459
99902249	0.0158714	0.0332829	248.072	289.912	0.85568	0.170142	0.280811	263.654	285.998	0.921876
99902262	3.15104e-06	3.33409e-05	241.547	517.442	0.46681	0.00386206	0.0156553	246.122	507.133	0.48532
99902265	0.367531	0.454339	90.5386	93.2554	0.970867	0.119499	0.216422	124.279	90.0718	1.37978
99902273	0.467097	0.552714	991.141	982.668	1.00862	0.747539	0.819881	1026.36	940.171	1.09167
99902280	0.253187	0.334258	120.697	127.589	0.94598	0.733707	0.808885	131.988	128.361	1.02825
99902286	0.385995	0.472988	384.675	447.742	0.859145	0.610669	0.713659	410.59	469.716	0.874124
99902287	0.00702963	0.0170506	38.2204	68.3237	0.559402	0.00203882	0.00958453	26.2884	63.7339	0.412472
99902293	6.77361e-06	6.11281e-05	176.631	273.502	0.645812	0.0035611	0.0147177	182.893	259.894	0.70372
99902302	0.0683251	0.11275	153.761	210.792	0.729444	0.0909167	0.175502	147.501	190.722	0.773382
99902311	0.509941	0.592414	1635.09	1117.19	1.46358	0.437735	0.568879	1529.3	1157.29	1.32145
99902330	0.00965992	0.0220724	91.2985	123.209	0.741006	0.0304083	0.0782452	86.8918	120.603	0.720477
99902332	0.000604174	0.00234497	950.919	603.58	1.57546	0.297948	0.427316	930.83	582.987	1.59666
99902335	0.504051	0.586373	3454.31	3393.97	1.01778	0.36547	0.496509	3746.24	3358.23	1.11554
99902362	0.134644	0.198006	180.783	159.687	1.13211	0.0442918	0.103523	131.183	159.279	0.823603
99902381	0.132882	0.19598	50.2157	53.2946	0.942228	0.787566	0.852055	53.7525	51.216	1.04953
99902385	0.00176585	0.00560762	57.8682	52.4803	1.10267	0.00241684	0.0107932	16.7824	49.8868	0.33641
99902406	0.0086515	0.0200557	41.4483	57.7777	0.717376	0.879599	0.920763	62.6151	54.7784	1.14306
99902424	0.156508	0.224278	154.606	293.132	0.527428	0.165537	0.275175	134.175	285.255	0.470367
99902436	7.46054e-07	1.06879e-05	67.7788	117.044	0.579089	0.00973103	0.0327423	86.3978	120.818	0.715104
99902443	0.00262157	0.00764002	28.2191	34.9937	0.806404	1.72571e-05	0.000278517	7.3632	34.9924	0.210423
99902453	7.17436e-06	6.44177e-05	21.9444	47.5935	0.461079	9.37815e-06	0.000180078	6.75519	48.1377	0.140331
99902457	0.0201319	0.0406464	32.3804	43.2787	0.748184	0.606984	0.710656	47.6784	43.0053	1.10866
99902472	0.115582	0.174502	294.431	175.624	1.67649	0.170249	0.280811	254.265	177.873	1.42948
99902512	4.67937e-05	0.000281425	117.699	151.08	0.779054	0.00124587	0.00660492	110.433	153.55	0.719197
99902513	0.00190837	0.00597096	226.812	351.325	0.645591	0.0258145	0.0698058	211.767	335.989	0.63028
99902517	0.714316	0.774655	122.384	123.583	0.990292	0.91376	0.944886	121.824	118.875	1.02481
99902526	0.974095	0.980246	147.581	133.078	1.10898	0.788329	0.852519	157.344	133.913	1.17497
99902528	0.14096	0.206343	137.537	177.29	0.77577	0.134905	0.237941	141.047	182.478	0.772955
99902529	0.00486934	0.0125676	455.531	609.547	0.747327	0.00152331	0.007687	350.143	607.91	0.575978
99902530	0.02172	0.043209	390.079	424.421	0.919085	0.695281	0.783458	436.729	436.312	1.00095
99902535	0.35887	0.446181	331.725	314.966	1.05321	0.282491	0.412164	383.848	316.638	1.21226
99902537	1.57249e-05	0.000117743	20.2832	55.0588	0.368391	9.35276e-06	0.000180078	4.78754	56.7111	0.0844198
99902539	0.00302563	0.00851585	25.1578	39.3005	0.640138	0.00180548	0.00869492	8.19259	38.9762	0.210195
99902545	0.591809	0.669527	208.188	114.196	1.82307	0.703946	0.788703	130.576	117.767	1.10877
99902562	0.0347331	0.0640214	108.713	122.439	0.887896	0.0413219	0.0978646	68.62	110.235	0.62249
99902564	0.0472715	0.0823377	119.461	169.337	0.705465	0.768524	0.836779	156.832	163.048	0.961878
99902569	0.0117024	0.0257154	23.2653	43.6791	0.532641	0.450282	0.579323	33.8347	44.2342	0.7649
99902579	0.0668526	0.110697	150.904	274.076	0.550592	0.000848783	0.00496421	137.959	265.378	0.519856
99902592	5.87286e-09	2.1394e-07	313.278	503.706	0.621947	0.00179268	0.00865781	347.5	514.083	0.675961
99902598	0.920086	0.942014	1850.74	1776.79	1.04162	0.209211	0.32872	2074.91	1795.22	1.1558
99902608	0.29407	0.376067	269.328	251.572	1.07058	0.688529	0.778012	271.983	244.302	1.11331
99902615	7.37519e-05	0.000413537	245.454	263.37	0.931972	0.376035	0.508424	242.629	261.459	0.927984
99902642	0.108281	0.165241	127.603	150.294	0.849023	0.109401	0.202741	116.118	152.016	0.763855
99902656	1.16508e-05	9.49187e-05	33.5368	92.9063	0.360974	4.07053e-07	2.11834e-05	7.18514	97.0521	0.0740339
99902667	0.455177	0.541119	2743.36	2871.43	0.955401	0.243435	0.36972	3231.72	2937.81	1.10005
99902683	0.759867	0.814828	46222.4	42591.6	1.08525	0.0593501	0.128474	52561.3	42618.7	1.23329
99902685	0.00573464	0.0144838	476.334	706.926	0.67381	0.03534	0.0874493	471.892	738.268	0.639188
99902693	0.0041929	0.0110339	980.57	1049.63	0.934209	0.0163356	0.048693	870.597	1060.82	0.820682
99902699	0.425867	0.512004	97.7116	153.422	0.636881	0.309932	0.440048	118.171	151.366	0.780699
99902711	0.449778	0.5362	758.714	612.966	1.23777	0.114426	0.209316	768.678	612.312	1.25537
99902716	0.398688	0.484121	7430.19	7975.84	0.931588	0.0116293	0.0374903	6249.48	8101.13	0.771433
99902720	5.15832e-05	0.000301691	53.4914	93.1004	0.574556	0.00783176	0.0276224	56.0504	94.9621	0.59024
99902731	0.00192398	0.00599775	21.3972	31.3741	0.682001	3.95445e-05	0.0005252	5.06317	30.6196	0.165357
99902734	0.177995	0.249389	92.053	49.8173	1.84781	0.0854263	0.168084	89.0256	47.5692	1.8715
99902749	3.82732e-05	0.000240386	186.916	144.336	1.295	0.132143	0.234354	187.525	142.136	1.31933
99902783	0.195758	0.269829	263.785	273.651	0.963946	0.0161004	0.0481877	192.152	269.679	0.712519
99902788	0.0459026	0.0801724	93.6668	102.784	0.911295	0.337251	0.469683	97.4307	107.932	0.902704
99902795	0.0476761	0.0828726	1417.44	722.957	1.96062	0.0230875	0.0639924	935.933	733.152	1.27659
99902801	0.0225738	0.0446226	739.183	862.306	0.857216	0.156547	0.26483	799.267	875.685	0.912733
99902805	0.108731	0.16563	84.7746	74.0052	1.14552	0.984748	0.992533	92.9705	73.8769	1.25845
99902806	0.000240353	0.00107526	58.0366	99.3509	0.584159	0.15936	0.268052	80.5879	104.278	0.772822
99902810	0.0142894	0.0304919	118.68	132.64	0.894756	0.00261263	0.0115064	77.6551	133.388	0.582174
99902820	0.000156512	0.000748281	42.0678	76.4244	0.55045	0.00105536	0.0058377	38.935	80.4365	0.484046
99902844	4.89139e-10	2.90071e-08	322.452	625.281	0.515692	0.000121748	0.00117597	388.334	645.336	0.601755
99902858	0.14783	0.214249	1286.06	1459.5	0.881165	0.551402	0.671158	1429.03	1497.55	0.954246
99902862	0.76758	0.820201	467.011	411.756	1.13419	0.665044	0.760767	421.69	430.459	0.97963
99902865	0.484505	0.569338	2075.77	1795.29	1.15623	0.147037	0.25334	2234.1	1682.17	1.32811
99902871	0.406113	0.4922	894.849	1165.68	0.767661	0.919714	0.949502	953.636	1102.53	0.864952
99902883	0.968445	0.976486	207.475	74.1666	2.79742	0.0494973	0.111698	253.384	74.9235	3.38191
99902913	0.00417725	0.0110187	483.899	499.165	0.969416	0.423231	0.555164	584.892	414.981	1.40944
99902914	0.3204	0.405514	54.8307	42.6116	1.28675	0.956714	0.975069	65.4195	40.8345	1.60206
99902915	0.54654	0.624407	728.195	813.837	0.894768	0.602634	0.707838	1142.75	778.709	1.46749
99902921	0.032115	0.0599951	215.549	326.933	0.659305	0.00166804	0.00822727	166.232	339.142	0.490156
99902932	0.460481	0.546406	339.454	254.922	1.3316	0.568179	0.685038	290.787	249.891	1.16366
99902933	0.508013	0.590444	559.966	449.2	1.24658	0.201978	0.320103	573.699	465.364	1.2328
99902940	0.000217994	0.000996211	717.166	838.217	0.855585	0.637681	0.738459	799.77	849.096	0.941907
99902942	0.945442	0.958599	118.178	80.6067	1.4661	0.837583	0.888157	92.625	71.2405	1.30017
99902984	0.000311615	0.00134226	240.306	295.52	0.813165	0.185542	0.29945	277.387	294.736	0.941137
99902993	0.0499438	0.0862266	192.219	234.99	0.817987	0.0463411	0.106844	176.678	240.532	0.734527
99902994	0.618801	0.69117	177.642	122.704	1.44773	0.766574	0.835012	156.996	122.991	1.27649
99902999	0.717868	0.77764	99.9349	95.2562	1.04912	0.691709	0.780447	97.1046	100.003	0.971021
99903011	0.486345	0.570723	6403.71	5350.25	1.1969	0.406815	0.538618	5100.98	5216.51	0.977853
99903016	0.035313	0.0647829	1066.17	1222.01	0.872468	0.391692	0.523488	1286.25	1217.75	1.05625
99903022	0.0113356	0.0250744	60.3804	81.6738	0.739287	0.204587	0.323634	72.9232	79.0295	0.922734
99903023	0.0519634	0.0889438	41.3814	40.4488	1.02306	0.907967	0.939658	62.2707	40.3884	1.5418
99903025	0.333747	0.419238	2634.58	2102.1	1.25331	0.318448	0.449636	2488.89	2114.68	1.17696
99903047	0.027921	0.0532527	121.19	157.866	0.767674	0.222095	0.343654	128.053	161.323	0.793764
99903048	0.289707	0.371793	505.006	599.183	0.842825	0.326385	0.457629	534.949	599.844	0.891813
99903054	0.00208786	0.0064173	140.32	178.028	0.78819	0.00144475	0.0074127	114.567	185.513	0.617571
99903055	1.36533e-07	2.84374e-06	108.318	230.984	0.468943	0.00101353	0.0056802	115.219	228.879	0.503407
99903056	0.0109608	0.0244104	148.17	160.225	0.924763	0.144056	0.250064	179.673	156.569	1.14757
99903058	0.017924	0.0368301	213.081	259.737	0.820372	0.162805	0.272232	227.505	273.167	0.832839
99903059	0.00718227	0.0172456	154.225	186.804	0.825598	2.84385e-05	0.000400652	34.0311	191.564	0.177649
99903062	0.426558	0.512593	582.708	220.98	2.63693	0.0500814	0.112617	458.061	231.107	1.98202
99903072	0.0030097	0.00850447	193.787	179.91	1.07713	0.81787	0.875294	217.821	182.535	1.19331
99903079	0.0817436	0.132036	114.977	112.125	1.02543	0.542791	0.664927	129.832	113.35	1.1454
99903111	0.0862699	0.137791	46.8791	53.0656	0.883418	6.09999e-06	0.000137655	22.516	52.6094	0.427984
99903120	0.625309	0.695584	210.169	137.109	1.53286	0.99397	0.997517	216.457	139.24	1.55457
99903131	0.475717	0.561091	149.486	90.6471	1.64909	0.0512293	0.114391	64.401	142.342	0.452437
99903142	0.0209183	0.0419682	1745.12	1820.48	0.958603	0.848035	0.896183	2113.56	1876.57	1.12629
99903180	0.8807	0.913098	40828.2	41295	0.988697	0.198766	0.316191	43532.7	41626	1.04581
99903183	1.22921e-06	1.54408e-05	48.3475	105.267	0.459283	0.000107968	0.00107128	50.2812	103.94	0.48375
99903194	0.180558	0.252563	1635.18	522.167	3.13153	0.251764	0.378536	1656.43	450.301	3.67851
99903206	2.96717e-05	0.00019807	31.309	56.164	0.557457	2.9543e-06	8.46366e-05	10.3672	128.221	0.0808541
99903213	0.00298636	0.00845196	79.2475	130.953	0.60516	0.000199638	0.00170831	22.0566	134.306	0.164227
99903223	0.346788	0.433061	284.898	354.961	0.802616	0.0887994	0.172986	203.545	358.741	0.567387
99903228	0.908222	0.933857	376.601	377.888	0.996595	0.993997	0.997517	367.741	385.914	0.952907
99903248	0.0474739	0.0826337	4788.9	5297.25	0.904034	0.383425	0.515139	4828.42	5232.89	0.922706
99903250	0.761472	0.816205	165.483	134.204	1.23308	0.273298	0.401361	212.751	129.004	1.64918
99903255	0.0761243	0.123878	98.015	97.1556	1.00885	0.722992	0.801833	106.684	98.5106	1.08297
99903263	0.00127223	0.00426867	43.6402	57.3326	0.761175	0.000477827	0.00326665	14.6247	60.5966	0.241345
99903276	0.751434	0.808164	757.288	538.959	1.40509	0.00227902	0.0103408	955.659	576.265	1.65837
99903284	0.389704	0.476039	275.396	262.909	1.04749	0.101168	0.190744	233.921	266.952	0.876263
99903295	0.823511	0.867032	220.95	197.797	1.11706	0.703034	0.788363	222.088	188.716	1.17684
99903304	0.327121	0.412035	231.013	271.264	0.851616	0.337664	0.470001	304.841	271.152	1.12424
99903305	6.14769e-09	2.20797e-07	261.995	456.104	0.574418	0.00275791	0.0120629	357.872	454.326	0.787697
99903307	0.00107854	0.0037354	16.5548	31.054	0.533098	2.70378e-06	8.32229e-05	3.41219	32.4121	0.105275
99903322	0.0264301	0.0508943	4585.62	6778.34	0.676511	0.18298	0.296442	3900.3	7253.83	0.537689
99903329	0.000254789	0.00113586	55.1114	89.265	0.617391	2.55944e-05	0.000372946	34.6078	84.7302	0.408447
99903341	0.000125228	0.000623491	157.147	185.435	0.847447	0.000480708	0.00326754	162.773	194.301	0.837735
99903347	1.93295e-06	2.22028e-05	271.163	380.216	0.71318	0.0487604	0.110663	332.012	386.615	0.858766
99903354	0.104639	0.160451	9721.72	8429.01	1.15336	0.0347474	0.0866138	11006.2	8505.19	1.29405
99903372	4.52049e-07	6.98621e-06	32.5751	94.0943	0.346196	2.0801e-06	6.77101e-05	9.4495	97.174	0.097243
99903384	0.934062	0.951221	896.978	801.295	1.11941	0.77169	0.838897	736.475	812.172	0.906798
99903389	0.0533738	0.0910162	1704.91	1954.37	0.87236	0.434245	0.566117	1840.67	1970.89	0.933928
99903421	0.909222	0.934509	8045.99	7208.5	1.11618	0.282534	0.412164	9078.76	7255.99	1.25121
99903430	0.114121	0.172399	47.6869	65.7754	0.724995	0.538906	0.662589	51.1392	62.7251	0.815291
99903450	0.80597	0.852996	82.7619	51.829	1.59683	0.978314	0.987219	60.7511	45.8629	1.32462
99903455	0.0347679	0.0640214	180.972	94.7296	1.91041	0.121703	0.219808	156.844	90.5071	1.73295
99903464	0.0711014	0.116822	232.159	50.5567	4.59205	0.661805	0.758473	193.97	48.728	3.98067
99903473	0.0995269	0.154672	180.526	93.6898	1.92685	0.967358	0.98082	184.422	90.1147	2.04652
99903474	0.000176439	0.000833182	126.146	262.21	0.481086	0.00010539	0.0010539	92.6807	258.115	0.359068
99903487	0.000728061	0.00273828	60.7186	70.726	0.858506	4.15177e-05	0.000546367	16.8356	68.5974	0.245426
99903492	0.770551	0.822825	1024.32	972.841	1.05291	0.000799155	0.00475861	1322.09	975.949	1.35467
99903494	0.00277577	0.00801609	89.2575	96.2798	0.927064	0.00171176	0.00839421	29.5006	99.3807	0.296844
99903506	0.21808	0.295642	154.649	96.7027	1.59922	0.343536	0.475837	134.844	96.7369	1.39393
99903531	0.165876	0.234991	99.8665	108.763	0.918201	0.612788	0.71548	130.275	110.42	1.1798
99903533	4.73996e-07	7.28126e-06	59.0335	129.759	0.454946	6.25518e-05	0.00072298	55.6586	125.691	0.442819
99903544	0.000136658	0.00067015	79.408	157.595	0.503874	0.000419818	0.00294103	22.1012	149.296	0.148036
99903546	0.150127	0.217021	1532.38	927.9	1.65145	0.00750223	0.0266816	1883.42	929.745	2.02574
99903551	0.71348	0.774202	4327.14	4458.82	0.970468	0.00904719	0.0310921	3269.67	4554.8	0.717851
99903568	0.0170744	0.0353121	315.705	468.457	0.673925	0.0616548	0.132006	297.261	454.824	0.653575
99903569	0.137754	0.201881	267.198	277.391	0.963256	0.0981411	0.186509	202.183	281.541	0.718128
99903582	0.00059532	0.0023212	111.853	127.301	0.878646	2.73877e-07	1.62416e-05	24.6777	131.456	0.187726
99903591	0.0773111	0.125489	214.215	161.791	1.32402	0.128132	0.228967	178.2	163.092	1.09263
99903596	0.0747751	0.121916	139.961	157.149	0.890626	0.167081	0.277013	119.393	171.061	0.697954
99903599	0.00387644	0.0104602	120.875	147.023	0.82215	0.153719	0.261846	115.166	145.823	0.789769
99903608	0.188082	0.260515	136.542	115.174	1.18552	0.0469679	0.107436	136.654	112.887	1.21054
99903611	0.0558428	0.0946804	149.961	120.053	1.24912	0.468207	0.595901	175.142	118.785	1.47445
99903612	0.811912	0.856754	34.8721	42.0505	0.829291	0.491357	0.617527	33.7779	44.3403	0.761786
99903615	0.0253662	0.0493173	112.565	170.04	0.661992	0.00413031	0.0164567	91.786	179.85	0.510347
99903619	0.00119396	0.00403793	42.0926	41.5227	1.01373	0.64546	0.745436	61.4034	42.0059	1.46178
99903627	0.895288	0.923538	513.175	442.125	1.1607	0.303099	0.432272	545.376	443.77	1.22896
99903631	0.418307	0.504341	78.4945	61.1523	1.28359	0.438179	0.568879	68.4888	58.4557	1.17164
99903633	0.157993	0.226084	69.3434	85.1057	0.814791	0.462944	0.59114	86.8475	78.4276	1.10736
99903638	7.58385e-05	0.000423169	1961.33	1586.52	1.23624	0.0300314	0.0775887	1875.14	1437.62	1.30434
99903651	2.3863e-06	2.63423e-05	221.301	330.158	0.670287	0.0277991	0.0732311	255.467	335.815	0.760738
99903658	0.809089	0.855026	69.0705	45.0253	1.53404	0.12605	0.226039	49.2236	46.4442	1.05984
99903662	0.0268629	0.0515816	87.8182	84.2652	1.04216	0.268416	0.39702	78.611	80.362	0.978211
99903672	0.394261	0.480072	161.745	96.6677	1.67321	0.599758	0.706413	98.8992	91.5596	1.08016
99903691	0.000130606	0.000641708	334.001	588.532	0.567516	0.00239432	0.0107303	323.958	580.536	0.558032
99903703	0.501151	0.583798	386.646	249.294	1.55096	0.0146342	0.0446914	532.204	249.647	2.13183
99903723	0.11643	0.175678	1715.7	1224.22	1.40147	0.762141	0.831605	1624.84	1229.16	1.32191
99903768	0.00763078	0.0180841	168.717	175.959	0.958845	0.739878	0.813958	177.673	173.404	1.02462
99903769	0.00704795	0.0170677	47.7278	56.6468	0.842551	0.143147	0.249334	48.5532	59.2445	0.819539
99903793	0.0053597	0.0136946	1791.65	2024.99	0.884772	0.472617	0.599991	2039.54	1994.66	1.0225
99903797	0.0366278	0.0667594	176.583	199.354	0.885778	0.625869	0.727754	186.845	201.564	0.926976
99903798	0.598299	0.674773	1415.89	1333.12	1.06208	0.795359	0.857938	1501.3	1339.87	1.12048
99903815	0.496093	0.579761	826.45	838.91	0.985148	0.0663703	0.139756	680.291	834.962	0.814757
99903820	0.00184078	0.00580221	106.316	131.218	0.810227	0.653656	0.751473	145.048	130.955	1.10762
99903840	0.477434	0.562797	148.486	121.091	1.22623	0.569473	0.685302	123.106	120.175	1.02439
99903862	9.95565e-06	8.32358e-05	184.634	108.991	1.69403	0.000184723	0.00162429	32.1177	96.8691	0.331558
99903863	5.28623e-07	8.07178e-06	30.419	71.0319	0.428245	4.78181e-09	6.37801e-07	6.85502	73.7551	0.092943
99903890	0.00218831	0.00661161	10064.6	12079.6	0.833184	0.00354649	0.0146811	9445	12206.4	0.773775
99903895	0.0108135	0.0241245	45.9333	42.5717	1.07896	0.15533	0.263663	45.0984	43.2551	1.04261
99903897	0.540302	0.618667	787.408	692.339	1.13732	0.954666	0.974149	704.464	679.671	1.03648
99903920	2.69256e-08	7.62893e-07	190.001	301.958	0.629228	1.09163e-06	4.46041e-05	165.206	305.813	0.540219
99903922	0.000940352	0.00337323	685.426	367.306	1.86609	2.05946e-06	6.77101e-05	692.729	356.664	1.94224
99903927	0.00237908	0.00703787	132.867	155.542	0.854222	0.0348399	0.0867595	124.187	156.993	0.791037
99903931	4.65132e-05	0.000281063	50.7886	77.6026	0.65447	0.0388377	0.0936253	58.4534	75.8967	0.770171
99903938	1.52046e-05	0.000114709	93.9822	161.949	0.58032	0.00347749	0.0145133	93.1689	156.037	0.597097
99903939	0.00390449	0.0105248	120.309	138.265	0.870131	0.464181	0.592127	165.017	140.366	1.17562
99903940	0.0807761	0.130697	456.722	524.753	0.870356	0.422956	0.555089	477.128	525.684	0.907634
99903952	0.00969587	0.0221149	62.9276	83.3684	0.754813	0.143693	0.249773	67.5845	80.0814	0.843948
99903967	0.308364	0.392183	324.236	158.465	2.04611	0.3258	0.457231	215.114	163.234	1.31782
99904003	0.000554097	0.00219062	138.399	179.082	0.772825	0.0276188	0.0729824	139.283	180.981	0.769601
99904017	0.0710596	0.116822	512.793	274.812	1.86598	0.0692482	0.144355	482.315	295.487	1.63228
99904028	0.794043	0.842618	350.57	213.405	1.64274	0.026208	0.0703437	395.589	222.004	1.7819
99904040	0.253057	0.334258	113.61	76.0315	1.49424	0.011413	0.0370269	143.624	75.2169	1.90946
99904051	7.94617e-05	0.000439539	32.8882	54.4467	0.604044	0.0597373	0.128815	41.0988	56.7592	0.724089
99904053	0.190957	0.263924	528.788	582.154	0.908329	0.0603947	0.129744	416.937	569.001	0.732752
99904066	8.19368e-10	4.63626e-08	93.1932	156.812	0.594299	0.000239116	0.00197677	93.5722	154.918	0.604012
99904071	0.714505	0.774655	111.431	83.8627	1.32873	0.0805147	0.160206	135.972	82.569	1.64677
99904072	0.602597	0.677822	77.3131	63.722	1.21329	0.604652	0.708576	76.8889	63.4503	1.2118
99904082	0.616523	0.689231	63.1319	42.4116	1.48855	0.814124	0.873744	59.9527	42.9518	1.39581
99904083	1.20249e-05	9.64261e-05	42.0751	63.5762	0.661806	1.97775e-08	1.86965e-06	10.9213	65.1899	0.167531
99904102	8.77782e-08	2.07254e-06	469.004	621.166	0.755037	0.000231824	0.00192558	451.52	647.478	0.697352
99904124	0.2684	0.351345	63.3603	43.8043	1.44644	0.142194	0.248353	98.0723	42.335	2.31658
99904152	0.348302	0.434526	483.328	406.862	1.18794	0.996745	0.998703	470.214	406.785	1.15593
99904162	1.10263e-08	3.51462e-07	54.8182	111.268	0.492666	9.3126e-10	1.58314e-07	14.9241	108.433	0.137634
99904164	1.28873e-06	1.58849e-05	55.6	89.412	0.62184	0.411895	0.54365	75.4405	90.278	0.835646
99904169	0.0443543	0.0779486	563.335	545.488	1.03272	0.342759	0.475278	553.634	537.753	1.02953
99904177	0.108687	0.16563	587.991	755.409	0.778375	0.285301	0.415487	550.681	750.814	0.733446
99904182	0.0606591	0.101898	204.056	206.814	0.986662	0.379421	0.511376	202.621	195.805	1.03481
99904183	0.00431073	0.0112475	55.1462	52.5442	1.04952	0.663303	0.759511	59.3052	51.0314	1.16213
99904190	1.30488e-07	2.79617e-06	32.3596	81.7753	0.395714	1.47464e-08	1.56993e-06	2.10549	77.9626	0.0270064
99904196	0.00992683	0.0225046	311.296	352.089	0.884141	0.580528	0.693968	385.578	361.836	1.06561
99904197	0.00675256	0.0165408	18.4478	23.3303	0.790721	0.293389	0.422643	23.3043	23.3924	0.996234
99904199	0.000464678	0.00188383	194.294	268.861	0.722658	0.0166589	0.0492606	193.832	271.358	0.714303
99904203	0.00591447	0.0148676	97.6306	81.7793	1.19383	0.36902	0.500799	111.344	80.1156	1.38979
99904210	0.287373	0.369729	63.5423	62.085	1.02347	0.795919	0.858179	67.8196	62.4769	1.08552
99904217	0.00287888	0.00826706	41.6723	56.6309	0.735858	0.217458	0.337298	48.0072	56.3507	0.851937
99904236	0.144409	0.210185	58.7918	54.5057	1.07863	0.667353	0.762433	58.2	54.0277	1.07722
99904244	0.650537	0.717666	4703.36	4068.92	1.15593	0.775037	0.841714	4289.28	3977.45	1.0784
99904252	0.219974	0.297894	107.54	85.7724	1.25378	0.0252332	0.0685978	73.4522	84.0646	0.873759
99904258	0.000280153	0.0012358	761.421	1232.8	0.617633	0.0122505	0.0389998	716.071	1297.89	0.55172
99904261	1.27614e-06	1.5874e-05	79.2954	125.887	0.629893	0.000230537	0.00192558	67.556	129.019	0.523615
99904268	0.0367824	0.0669486	26.0347	31.3447	0.830593	0.563078	0.681789	33.8163	32.4261	1.04287
99904270	0.0055322	0.014046	39.7706	61.4094	0.64763	0.158218	0.266554	43.1345	60.0044	0.718855
99904275	0.0892704	0.141555	665.768	702.444	0.947788	0.291292	0.421324	717.552	713.496	1.00568
99904281	0.310669	0.394133	321.579	137.173	2.34434	0.134425	0.237384	244.861	140.292	1.74537
99904285	0.0379908	0.0687952	36.278	30.77	1.179	0.00890452	0.030726	25.5211	30.9947	0.823402
99904288	0.327204	0.412035	3714.24	3964.32	0.936916	0.472698	0.599991	4274.46	3917.05	1.09124
99904307	0.977877	0.982887	535.314	356.13	1.50314	0.184015	0.297929	246.539	393.152	0.627083
99904321	0.00242715	0.00715518	619.236	677.138	0.914489	0.0100195	0.0335297	630.472	704.267	0.895216
99904330	0.452988	0.539441	1962.01	2775.64	0.706866	0.402442	0.534493	1429.38	2160.08	0.661725
99904335	0.0182332	0.0373152	303.447	324.418	0.935359	0.506622	0.631112	341.76	307.933	1.10985
99904357	0.00683315	0.0167062	33.5262	41.667	0.804622	0.191605	0.30652	32.7953	42.6682	0.768613
99904392	4.87284e-08	1.281e-06	69.9675	135.642	0.515826	2.61163e-05	0.000374139	61.2514	134.879	0.454121
99904419	4.32726e-09	1.73744e-07	2394.64	3125.97	0.766046	0.0192978	0.0552294	2734.21	3134.67	0.872249
99904435	0.00172372	0.00551504	427.321	262.417	1.6284	0.00195778	0.00926222	431.639	247.67	1.7428
99904436	0.470187	0.555596	260.365	195.393	1.33252	0.716149	0.797458	192.217	198.48	0.968444
99904442	0.881322	0.913098	152.509	235.006	0.648961	0.971477	0.983042	229.194	230.116	0.995997
99904449	2.13704e-05	0.000151795	21.8878	45.8676	0.477196	1.14579e-05	0.000210198	4.70882	46.8225	0.100568
99904452	0.985172	0.988714	118.823	109.85	1.08169	0.278095	0.406852	102.196	116.293	0.878786
99904454	0.0113657	0.0251149	67.2134	66.9289	1.00425	0.00169561	0.00834713	40.5792	68.3982	0.593279
99904457	0.434675	0.520141	353.003	282.829	1.24812	0.867521	0.911863	322.918	292.698	1.10325
99904460	0.0444753	0.0781075	25.2313	26.9049	0.937797	7.75673e-05	0.000834584	5.1821	27.3963	0.189153
99904462	0.306253	0.389887	289.482	398.635	0.726183	0.608725	0.711715	310.319	362.61	0.855795
99904477	0.00633116	0.0156742	100.875	132.06	0.76386	0.144829	0.250723	93.6646	125.796	0.744575
99904479	0.0719148	0.117855	62.7352	75.5311	0.830588	0.0918727	0.176678	62.5301	127.636	0.48991
99904486	0.77782	0.828851	366.917	425.987	0.861334	0.249413	0.376062	534.112	433.292	1.23269
99904487	0.00133466	0.00444888	1501.15	499.386	3.00599	9.78029e-06	0.00018338	1043.55	615.29	1.69602
99904500	0.861914	0.898929	112.539	65.3522	1.72204	0.0377469	0.0918459	127.511	70.5926	1.8063
99904517	0.0652833	0.108522	40466.3	42097.1	0.961261	0.351569	0.484408	40198	41702.9	0.963914
99904521	0.247722	0.328493	597.697	422.935	1.41322	0.0447185	0.104139	530.471	424.094	1.25083
99904531	0.245485	0.326829	7309.72	7711.36	0.947915	0.157102	0.265129	8577.93	7747.18	1.10723
99904561	0.501904	0.584409	346.353	296.651	1.16754	0.606741	0.710656	290.114	278.836	1.04045
99904569	0.00713919	0.0171745	675.957	733.463	0.921596	0.0788666	0.15823	658.075	723.183	0.909969
99904571	0.00038515	0.00159696	75.643	110.677	0.683455	0.0037665	0.0153428	69.8471	109.104	0.640188
99904584	0.867619	0.903401	187.583	147.177	1.27454	0.677226	0.768548	169.413	145.272	1.16618
99904585	0.00102033	0.00360368	13.0965	27.2367	0.48084	0.000960577	0.00541919	4.0187	27.8955	0.144062
99904593	0.000112561	0.000570637	97.8762	137.782	0.710368	0.0288194	0.0752195	98.3212	135.106	0.727733
99904605	0.0267798	0.0514995	456.386	533.809	0.854961	0.0340111	0.0852785	433.52	542.93	0.798482
99904609	0.000732397	0.00273844	269.674	276.796	0.97427	0.0400431	0.0957879	293.526	284.804	1.03062
99904635	0.0258492	0.0500496	102.296	112.039	0.913037	0.52434	0.649028	102.551	109.398	0.937415
99904642	0.0251176	0.0489303	29.707	39.9738	0.743163	0.0466621	0.107197	26.7012	37.044	0.720798
99904644	0.0128936	0.0278869	231.706	455.197	0.509023	0.0166158	0.0492105	174.996	449.405	0.389394
99904647	7.03996e-07	1.02582e-05	77.4945	111.852	0.692829	0.000118604	0.00114997	61.6725	114.197	0.540054
99904649	0.0943361	0.147944	256.73	291.97	0.879304	0.640541	0.741434	303.068	289.36	1.04737
99904657	0.611927	0.684692	454.95	372.451	1.2215	0.452893	0.581802	475.48	385.21	1.23434
99904664	0.345646	0.432269	2270.79	1922.6	1.1811	0.352247	0.484408	1798.74	1945.4	0.924611
99904666	0.410045	0.496258	285.621	216.67	1.31823	0.249676	0.376062	289.307	215.105	1.34496
99904667	0.00279625	0.00806611	150.639	173.296	0.869256	0.267801	0.396569	164.834	172.125	0.957642
99904682	0.994866	0.996821	1098.43	716.777	1.53245	0.866717	0.911769	836.371	687.512	1.21652
99904686	0.197495	0.271899	13771.1	14006.4	0.983195	0.0490165	0.111005	15709.9	13947.5	1.12637
99904700	0.000196687	0.00091191	78.3235	115.324	0.679159	0.0773257	0.156492	86.5131	115.357	0.749961
99904715	0.0172456	0.0356372	2120.43	2517.15	0.842392	0.0185654	0.0534936	1786.25	2379.34	0.750731
99904729	0.297703	0.380142	321.129	322.789	0.994856	0.253252	0.379801	266.318	321.476	0.828422
99904745	0.00644841	0.0159182	60.1565	91.2062	0.659565	0.0035787	0.0147665	19.3876	88.4173	0.219274
99904748	0.590256	0.668066	127.423	46.2644	2.75424	0.322145	0.453129	77.9641	47.2409	1.65035
99904769	0.996859	0.997641	1293.58	1157.57	1.1175	0.173899	0.285171	1441.94	1184.76	1.21708
99904772	0.080871	0.130768	442.502	319.219	1.3862	0.401117	0.533011	303.686	324.275	0.936508
99904786	0.00571075	0.0144468	35.2246	80.2414	0.438982	0.000380046	0.00276891	20.8376	79.461	0.262236
99904795	0.0442399	0.0778012	99.7429	99.6221	1.00121	0.861913	0.907578	100.911	96.994	1.04039
99904796	0.0515649	0.0884267	60.0453	65.7988	0.91256	0.0595496	0.128797	52.1184	64.8289	0.803939
99904800	0.0151772	0.0320645	184.33	239.449	0.769812	0.0355812	0.0876637	159.357	245.015	0.650396
99904810	0.0910523	0.1435	1128.8	860.413	1.31192	0.0463051	0.106844	1140.93	852.717	1.338
99904813	0.935156	0.951297	4154.02	4213.08	0.985981	0.156215	0.264684	4594.92	4206.2	1.09242
99904817	0.0924347	0.14523	132.191	76.3285	1.73187	0.711633	0.794512	116.915	72.8249	1.60542
99904818	0.321949	0.407025	16.5013	20.7988	0.793378	0.526174	0.649441	16.3105	20.2973	0.803581
99904820	0.024237	0.0475053	2518.64	2602.09	0.967931	0.0938468	0.179392	2572.59	2688.77	0.956788
99904824	0.000988217	0.00349994	2680.89	1342.42	1.99705	3.25299e-06	9.07467e-05	3881.88	1322.13	2.93608
99904826	0.363639	0.450573	2999.55	2991.47	1.0027	0.355748	0.487697	3538.05	3011.97	1.17466
99904829	0.163311	0.232053	183.852	182.475	1.00754	0.0882482	0.172339	146.405	180.178	0.812561
99904832	0.100769	0.156015	164.274	169.381	0.969848	0.0991645	0.188147	149.899	179.868	0.833388
99904833	0.609992	0.683427	370.136	313.554	1.18045	0.536142	0.659827	421.554	298.506	1.41222
99904843	0.999961	0.999961	4063.73	3124.93	1.30042	0.050253	0.112705	2761.9	3245.72	0.850936
99904847	0.00104488	0.00367004	3655.25	4297.65	0.850524	0.608186	0.71141	4551.18	4352.18	1.04572
99904849	0.331692	0.417068	105.889	105.259	1.00599	0.0537097	0.118375	64.8908	94.3451	0.687803
99904862	0.000520862	0.00208358	157.111	252.105	0.623195	0.0171229	0.0502808	168.281	254.52	0.661169
99904880	0.0681042	0.112478	5811.59	6585.63	0.882465	0.0371029	0.091061	4958.66	6522.62	0.760226
99904900	0.0543062	0.0923821	810.203	897.609	0.902624	0.317448	0.448721	812.319	941.655	0.86265
99904902	0.00791284	0.0186485	383.038	91.8614	4.16974	0.936148	0.961408	260.138	120.063	2.16668
99904919	0.926626	0.945158	172.8	130.151	1.3277	0.132541	0.234708	214.819	134.054	1.60248
99904940	0.262003	0.343854	119.256	127.562	0.934887	0.600877	0.707077	117.674	125.803	0.935386
99904942	0.00213512	0.00651264	54.9685	65.0006	0.845663	0.269555	0.397749	61.0835	65.8495	0.927622
99904945	0.0660888	0.109547	6005.71	5710.94	1.05162	0.508687	0.633374	5549.9	5762.6	0.96309
99904947	1.31855e-05	0.000104096	239.179	362.555	0.659704	0.00472445	0.0181984	232.431	360.193	0.645294
99904969	0.899521	0.926106	9144.39	9321.18	0.981034	0.632786	0.73379	9908.6	9128.36	1.08547
99904973	0.0366522	0.0667594	213.701	246.51	0.866904	0.106463	0.198451	188.557	242.493	0.777578
99904979	0.309458	0.392987	5296.73	4652.67	1.13843	0.402806	0.534699	5137.25	4704.01	1.0921
99904984	0.0180158	0.0369294	88.4824	111.23	0.795488	0.00151806	0.00768067	62.8199	111.791	0.561938
99904994	2.43936e-05	0.000169032	168.909	263.989	0.639834	0.011507	0.0372304	192.551	255.428	0.753836
99904999	0.771359	0.822998	715.549	534.473	1.33879	0.714842	0.797047	829.522	536.42	1.5464
99905019	0.41494	0.501467	162.489	157.908	1.02901	0.0741866	0.152427	235.259	153.71	1.53054
99905030	0.00229886	0.00688706	10.4111	18.5515	0.561202	0.000106674	0.00106258	2.88085	18.2361	0.157975
99905036	0.266033	0.348784	626.025	588.489	1.06378	0.265655	0.394307	462.982	544.765	0.849874
99905044	0.00166808	0.00536393	79.7186	115.75	0.688711	0.0480046	0.109394	82.7596	106.515	0.776974
99905047	0.0167447	0.0347712	175.252	221.553	0.791017	0.0621476	0.132727	168.224	222.695	0.755401
99905053	0.599007	0.674974	117.887	93.9789	1.2544	0.20129	0.31921	105.542	91.1064	1.15845
99905060	0.316323	0.400707	498.738	438.142	1.1383	0.0661698	0.139449	406.41	406.218	1.00047
99905070	0.0623569	0.104269	76.4008	78.1733	0.977326	0.894497	0.92949	83.1848	75.8667	1.09646
99905074	0.000249996	0.00111644	463.11	591.753	0.782607	0.152865	0.260914	523.683	613.699	0.853321
99905090	0.0102297	0.0230848	7108.21	8165.83	0.870482	0.848861	0.896685	8569.79	8227.22	1.04164
99905096	0.103491	0.159265	511.428	496.799	1.02945	0.127476	0.228116	487.1	502.582	0.969195
99905114	0.0671633	0.11114	22346.2	23089	0.967828	0.427972	0.559369	22615.5	23182.9	0.975523
99905119	0.00848929	0.0197156	1066.2	1270.33	0.839306	0.0102714	0.0341934	926.229	1289.17	0.718468
99905120	3.90666e-05	0.000243569	36.9975	68.3323	0.541436	3.28901e-06	9.07467e-05	9.74675	67.1196	0.145215
99905127	5.63322e-06	5.28765e-05	271.713	396.123	0.685931	0.000772045	0.00463227	266.974	394.037	0.677537
99905128	0.0831152	0.133803	185.241	66.9543	2.76668	0.0531602	0.117877	40.592	66.5511	0.609937
99905136	0.00328642	0.0091091	39.422	66.8886	0.589368	0.0225115	0.0626355	36.6677	65.0032	0.56409
99905148	0.00160175	0.0051899	41.6162	72.7373	0.572144	0.00906122	0.0310984	17.3251	72.3929	0.23932
99905157	0.169305	0.238919	145.58	99.8609	1.45782	0.262006	0.390482	113.01	103.762	1.08913
99905160	3.72268e-07	6.12442e-06	232.119	111.507	2.08166	0.0165466	0.0491198	164.413	100.539	1.63532
99905163	0.000588959	0.00229992	174.894	240.003	0.728715	0.0245638	0.0669046	171.983	233.973	0.735054
99905166	0.275388	0.357738	300.829	174.14	1.72752	0.928846	0.955834	296.78	176.279	1.68358
99905174	0.0335995	0.062086	343.841	343.235	1.00176	0.702084	0.788363	318.384	333.667	0.954195
99905179	0.0149897	0.0316947	144.516	167.289	0.863873	0.00829785	0.0290254	108.478	164.361	0.660002
99905182	0.729218	0.788034	363.146	223.193	1.62705	0.0320222	0.0816567	342.35	198.591	1.7239
99905183	0.00291254	0.00833007	177.723	293.405	0.605724	0.518825	0.643485	211.46	282.19	0.749354
99905184	0.000100079	0.000525108	332.871	408.009	0.815842	0.0179686	0.0521867	329.917	430.258	0.766789
99905186	0.394412	0.480072	272.434	277.553	0.981554	0.827904	0.881116	263.545	276.654	0.952613
99905190	0.121108	0.180917	242.118	262.134	0.92364	0.0273006	0.0722914	194.949	262.659	0.742211
99905200	0.855581	0.89342	1027.75	823.169	1.24853	0.021081	0.0592765	583.567	863.797	0.675583
99905206	0.00293911	0.00835532	483.386	608.224	0.79475	0.643407	0.744076	628.636	610.79	1.02922
99905207	0.00230361	0.00688706	94.9785	40.4854	2.346	0.167316	0.27705	28.036	40.2688	0.69622
99905209	9.46457e-05	0.000503855	172.01	234.786	0.732627	0.0352531	0.0874493	174.282	233.74	0.745624
99905212	0.185156	0.257685	45.3512	50.2378	0.902732	0.0642072	0.135874	38.8184	48.7245	0.796691
99905214	0.0139015	0.029839	58.6012	54.0786	1.08363	0.00189385	0.00898459	17.2071	50.9492	0.33773
99905217	0.0445324	0.0781539	73.2064	57.516	1.2728	0.167692	0.277491	64.6587	58.4421	1.10637
99905220	0.00163975	0.00529639	27.9661	50.9838	0.54853	6.45621e-05	0.000731703	6.19212	50.4306	0.122785
99905224	0.489644	0.574066	1524.66	1462.64	1.0424	0.441976	0.571755	1271.73	1438.49	0.884069
99905228	0.000144713	0.000700223	133.145	110.429	1.20571	0.0311468	0.0798234	100.24	110.708	0.90545
99905230	0.810105	0.855391	187.649	108.804	1.72465	0.58569	0.69725	194.894	109.085	1.78663
99905231	0.181308	0.253334	4033.37	4124.56	0.977891	0.400532	0.532511	3952.89	4117.65	0.959987
99905235	0.302778	0.386042	27.475	32.0962	0.856019	0.134927	0.237941	23.8299	32.0931	0.742523
99905236	0.464628	0.550303	474.631	393.965	1.20475	0.14402	0.250064	419.054	391.358	1.07077
99905237	0.1291	0.191176	103.652	141.523	0.7324	0.156691	0.26483	111.498	142.888	0.780319
99905238	8.93882e-05	0.000483312	156.944	247.572	0.633934	4.78564e-05	0.000601152	123.237	244.007	0.505054
99905240	0.00625496	0.0155308	1208.41	1263.66	0.956281	0.121713	0.219808	1098.79	1271.26	0.864332
99905241	6.97122e-12	1.29279e-09	421.382	1096.18	0.38441	3.02891e-08	2.75847e-06	323.073	1099.88	0.293735
99905248	0.0027719	0.00801609	25.7239	40.967	0.627916	0.0501807	0.112642	27.0555	40.6392	0.665749
99905249	0.00134478	0.00447674	84.0913	146.206	0.575158	0.0121667	0.0388299	84.6012	142.928	0.591914
99905259	7.28811e-07	1.04998e-05	2586.37	3244.51	0.797154	0.0016385	0.00813464	2691.97	3252.23	0.827731
99905268	2.30824e-05	0.00016135	49.8164	83.2064	0.598709	0.159842	0.268686	59.7432	80.239	0.744566
99905274	0.348593	0.434675	866.489	946.575	0.915395	0.0738424	0.151976	769.275	964.41	0.797664
99905288	0.00273378	0.00793075	723.155	860.571	0.84032	0.0341466	0.0854779	753.114	858.528	0.877215
99905292	0.880996	0.913098	654.294	624.967	1.04693	0.334476	0.466583	572.255	604.807	0.946178
99905294	0.120957	0.180797	127.593	140.584	0.907593	0.570433	0.685765	171.064	143.658	1.19078
99905295	0.231213	0.310803	1129.81	871.944	1.29574	0.569442	0.685302	895.265	831.801	1.0763
99905300	0.131542	0.19434	409.87	335.681	1.22101	0.976593	0.986288	422.225	330.918	1.27592
99905301	0.0119021	0.0260593	58.4358	29.8567	1.95721	0.538768	0.662589	43.0593	28.5499	1.50821
99905304	0.651128	0.717666	1036.86	1125.11	0.921564	0.584931	0.696672	992.159	1131.37	0.876951
99905307	0.41871	0.50459	1051.89	983.214	1.06985	0.112407	0.20666	923.825	975.292	0.947229
99905308	0.00692057	0.0168714	19.4788	27.4454	0.70973	2.86272e-05	0.000401095	4.6278	27.8433	0.166208
99905320	0.922076	0.942922	207.602	178.96	1.16005	0.517575	0.642246	166.818	165.883	1.00564
99905322	0.912348	0.936212	149.764	75.0193	1.99634	0.0262528	0.0703437	151.028	74.712	2.02147
99905326	0.0294241	0.05562	30.5686	36.0484	0.847987	0.396393	0.528385	31.7817	36.244	0.87688
99905328	0.931786	0.949283	82.4164	65.8211	1.25213	0.325484	0.45704	77.708	68.8693	1.12834
99905329	0.0236351	0.0465043	112.106	125.452	0.893616	0.369537	0.501233	143.817	124.777	1.15259
99905334	0.707965	0.769855	257.535	176.914	1.45571	0.0643392	0.136008	323.223	154.175	2.09647
99905344	0.0334182	0.0618856	75.4375	100.479	0.750779	0.0319895	0.0816548	31.4942	101.723	0.309609
99905345	0.109719	0.167035	140.575	54.8857	2.56122	0.242286	0.368414	100.396	49.7048	2.01985
99905346	0.105973	0.1623	230.441	259.371	0.888459	0.612668	0.71548	250.08	252.707	0.989605
99905353	0.00137773	0.0045567	232.903	331.843	0.701848	0.0307696	0.0790954	250.051	338.499	0.738706
99905354	0.00111379	0.00381228	711.644	443.757	1.60368	0.558327	0.677324	685.731	373.273	1.83708
99905369	1.49762e-09	7.20552e-08	862.912	1208.32	0.714141	5.37307e-06	0.000126944	842.659	1210.4	0.69618
99905379	6.64603e-07	9.79618e-06	297.654	489.555	0.608009	1.57726e-05	0.00026117	253.242	483.418	0.523857
99905380	1.38585e-07	2.84374e-06	107.747	201.549	0.534596	2.34761e-05	0.000346035	95.7456	198.501	0.482344
99905385	0.0078038	0.0184256	349.602	590.586	0.591958	0.0847681	0.167047	350.479	589.763	0.594271
99905387	3.5544e-05	0.000227732	256.349	343.42	0.746461	0.00164681	0.00815412	233.204	348.224	0.669695
99905392	3.28432e-05	0.000214744	35.9969	78.4249	0.458999	0.000543347	0.00356179	37.4257	80.5887	0.464403
99905394	0.160982	0.229331	362.074	182.589	1.983	0.6707	0.764202	214.441	179.028	1.19781
99905395	0.389384	0.475996	99.1872	122.553	0.809344	0.0124873	0.0397039	64.25	119.653	0.536969
99905399	0.497451	0.580815	69.4483	76.7301	0.905098	0.736133	0.811209	81.9831	75.2298	1.08977
99905403	0.0210587	0.0421835	2133.35	2490.48	0.856603	0.000592787	0.00379801	1774.72	2605.71	0.681089
99905410	0.0364715	0.0665253	87.5732	113.401	0.772241	0.0783062	0.157553	80.212	119.415	0.671711
99905420	0.000183525	0.00086186	11.4161	20.3539	0.560879	0.000265768	0.00212447	3.52459	19.7673	0.178304
99905421	0.000280598	0.0012358	66.9589	107.969	0.620171	0.272782	0.40115	82.508	109.846	0.751128
99905423	0.00712504	0.0171728	616.585	713.677	0.863956	0.269846	0.397749	596.343	708.334	0.841896
99905426	0.0164235	0.0342436	68.5047	70.2291	0.975446	0.000823293	0.00485971	40.03	70.5957	0.567032
99905427	0.0495023	0.0856383	39.3578	44.6295	0.881878	0.723247	0.801833	46.3131	45.9341	1.00825
99905433	0.920588	0.942014	243.683	191.171	1.27469	0.298357	0.427422	240.111	192.396	1.248
99905438	0.000409896	0.00168586	362.888	468.123	0.775197	0.0945378	0.180578	376.281	496.397	0.758026
99905440	0.118453	0.178308	83.785	91.9858	0.910847	0.0527088	0.11708	61.8613	92.5873	0.66814
99905447	0.00666209	0.0163664	59.949	75.808	0.7908	0.0010624	0.00585123	19.8138	74.6034	0.265588
99905448	0.000109274	0.000559537	160.492	218.902	0.73317	0.0303054	0.0781876	175.725	215.464	0.815564
99905449	5.72503e-08	1.44543e-06	1476.95	265.07	5.57192	4.86213e-05	0.000601865	1557.22	245.265	6.34913
99905450	0.146875	0.213165	74.0112	59.2033	1.25012	0.322101	0.453129	68.985	52.4346	1.31564
99905453	0.000193126	0.000900311	286.791	359.583	0.797567	0.0269684	0.0716348	266.792	356.663	0.748022
99905454	0.0104289	0.0234306	90.7363	93.3379	0.972126	0.00323849	0.0137866	64.8812	92.063	0.704748
99905455	0.0230511	0.0454941	285.994	252.342	1.13336	0.571767	0.685797	345.286	233.029	1.48173
99905457	0.688306	0.75265	141.645	116.478	1.21607	0.673758	0.766317	122.255	112.32	1.08845
99905458	0.00234114	0.00695793	179.993	246.529	0.73011	0.0872544	0.171021	160.788	246.85	0.651359
99905459	3.81119e-05	0.000240386	152.403	231.773	0.657553	0.00112777	0.00607996	138.528	236.296	0.586245
99905461	0.0388172	0.0698545	173.739	167.976	1.03431	0.177633	0.289433	197.264	171.642	1.14928
99905465	0.00130603	0.00437058	87.162	139.728	0.623797	0.000679901	0.00418182	58.0076	143.81	0.403363
99905469	0.00052212	0.00208358	52.6869	93.3602	0.56434	0.000943742	0.00535978	18.3301	93.7236	0.195576
99905470	0.461385	0.547224	39.0971	31.3074	1.24881	0.340096	0.473129	29.7918	30.4739	0.977617
99905480	0.275194	0.357668	90.2862	92.245	0.978765	0.885506	0.92429	84.0587	89.9755	0.934239
99905488	0.284307	0.36708	127.059	68.4144	1.8572	0.113773	0.208871	126.147	64.6899	1.95002
99905506	0.186978	0.259409	93.9467	53.8058	1.74603	0.000192373	0.00166854	33.6732	56.7827	0.593018
99905508	0.000379327	0.00157843	36.0831	46.3084	0.779191	0.0484303	0.110069	34.7409	44.956	0.772775
99905524	0.00417847	0.0110187	22.1879	34.1577	0.649571	5.00984e-05	0.000608338	5.40351	35.0094	0.154345
99905528	0.00365103	0.00995736	186.943	205.631	0.909119	0.813973	0.873744	213.784	196.344	1.08882
99905535	0.888329	0.917844	273.664	246.96	1.10813	0.180366	0.29282	299.867	246.067	1.21864
99905545	0.00377184	0.0102212	705.184	965.793	0.730161	0.0255679	0.0692125	695.552	957.758	0.72623
99905548	0.0355144	0.0651055	604.928	346.467	1.74599	0.159204	0.267968	545.06	346.726	1.57202
99905550	0.00065267	0.00250649	182.255	295.337	0.617111	0.00862034	0.0300299	159.345	293.19	0.543488
99905551	0.617335	0.689836	4270.04	4096.83	1.04228	0.302419	0.431577	4135.08	3989.04	1.03661
99905559	0.514015	0.596604	372.459	364.75	1.02114	0.345916	0.478614	333.404	372.037	0.896157
99905560	0.228911	0.308451	2957.95	2993.43	0.988147	0.00111176	0.0060191	2485.64	2994.25	0.830138
99905563	1.28068e-05	0.000102054	49.7047	81.488	0.609964	5.59632e-05	0.000660677	40.6131	83.0349	0.489109
99905566	0.763833	0.817634	149.603	135.006	1.10813	0.129905	0.231325	117.145	136.269	0.859661
99905577	0.0525783	0.0898021	357.995	367.457	0.97425	0.023751	0.0654051	297.45	339.754	0.875486
99905578	0.205318	0.280579	102.595	109.765	0.934676	0.100528	0.190028	87.6164	106.685	0.821266
99905579	0.0290117	0.0549627	462.481	494.09	0.936025	0.125018	0.224505	432.532	508.248	0.851026
99905580	0.000129651	0.000639476	151.878	88.3893	1.71828	0.0351864	0.0874493	134.234	89.7417	1.49578
99905582	0.682376	0.746807	358.487	323.173	1.10927	0.251263	0.378006	327.217	322.874	1.01345
99905588	0.016256	0.0340056	27.128	37.0033	0.733124	0.452297	0.581463	34.6872	38.2648	0.906504
99905591	0.00464116	0.0120152	155.028	230.024	0.673964	0.0129531	0.04093	156.783	240.575	0.651701
99905595	0.00314715	0.00881895	30.6173	51.3338	0.596435	9.70638e-05	0.000994026	6.39005	55.2077	0.115746
99905597	3.84902e-05	0.000241155	220.759	374.421	0.589602	0.000314635	0.00243584	180.406	364.03	0.49558
99905599	0.277307	0.359864	109.45	124.36	0.880105	0.447943	0.57748	105.831	126.769	0.834828
99905600	0.00111876	0.00382417	43.5292	72.1221	0.603549	9.33252e-05	0.000963478	11.3581	69.8291	0.162655
99905604	3.87896e-08	1.04119e-06	42.5105	94.2561	0.45101	0.000130272	0.00123953	44.4089	94.2658	0.471103
99905622	4.87648e-05	0.000289861	481.653	829.643	0.580554	0.0266011	0.0710355	511.918	835.965	0.612368
99905636	0.00950111	0.0217485	236.934	319.489	0.741604	0.124334	0.223748	238.551	306.314	0.778777
99905651	0.521702	0.602509	128.218	54.7484	2.34195	0.0388453	0.0936253	180.42	55.605	3.24468
99905655	0.557373	0.635645	101.309	73.0957	1.38598	0.335147	0.467139	56.4338	73.6468	0.766276
99905662	0.000710731	0.00268897	67.9413	86.5199	0.785268	0.144281	0.250283	75.0896	82.4517	0.91071
99905670	0.11941	0.179432	1146.22	1795.78	0.638285	0.665698	0.760883	1258.78	1850.12	0.680375
99905671	0.00214071	0.00652189	1097.15	1267.12	0.86586	0.0276529	0.0729969	1161.54	1272.09	0.913095
99905673	0.216259	0.293331	473.764	368.826	1.28452	0.265111	0.393729	392.817	357.027	1.10024
99905675	0.000106465	0.000549564	78.7365	114.269	0.689048	0.0458223	0.106224	85.2079	115.424	0.738214
99905677	0.00649105	0.0160079	7258.96	7997.88	0.90761	0.293454	0.422643	8029.7	8032.09	0.999702
99905682	0.819461	0.863482	12881.6	12627.1	1.02015	0.0751372	0.153649	10520.1	12376.8	0.849984
99905683	3.11046e-10	1.98292e-08	3403.36	573.847	5.93078	0.00582922	0.0217955	1026.91	518.906	1.97899
99905684	0.0011102	0.00380511	391.567	472.568	0.828593	0.0232526	0.0643104	428.28	482.564	0.887508
99905688	0.00291389	0.00833007	39.253	67.4928	0.581588	0.00166511	0.00822727	14.3392	67.7691	0.211589
99905690	0.0347975	0.0640214	750.591	955.07	0.785902	0.321588	0.453066	801.83	951.996	0.842262
99905691	3.07278e-07	5.40385e-06	519.811	753.93	0.689469	8.63121e-05	0.000913261	463.432	769.191	0.602493
99905695	0.946178	0.958964	4448.91	4401.96	1.01067	0.88113	0.921986	4338.36	4332.34	1.00139
99905698	0.000518762	0.00207994	313.603	419.884	0.746879	0.0743852	0.1526	341.112	412.036	0.827869
99905703	0.368859	0.455491	144.994	143.697	1.00902	0.0236975	0.0653857	90.2285	136.802	0.659556
99905704	0.707563	0.769747	309.655	202.906	1.5261	0.126618	0.226738	420.992	204.39	2.05975
99905705	4.61183e-05	0.000279339	101.021	135.388	0.746158	0.0115341	0.0372304	102.763	132.688	0.774471
99905707	0.123886	0.184527	422.315	475.101	0.888895	0.710654	0.794462	440.273	529.547	0.831414
99905711	0.0727482	0.118915	47.0318	59.0533	0.796429	0.40472	0.536681	50.895	58.3129	0.872791
99905714	0.0323098	0.0602707	41.7292	59.8278	0.697487	0.00296483	0.0128359	29.6619	63.1695	0.46956
99905724	0.00239661	0.00708153	32.9144	53.0147	0.620855	0.00409776	0.0163782	29.6849	52.6837	0.563455
99905726	0.0821426	0.132488	250.845	263.768	0.951005	0.876558	0.918333	240.94	249.862	0.964289
99905734	0.123339	0.18382	136.646	159.658	0.855869	0.0775151	0.156751	101.516	155.469	0.652964
99905738	0.392134	0.478441	126.973	109.463	1.15996	0.739629	0.813958	89.7076	103.983	0.862714
99905742	0.0127626	0.0276505	131.651	82.8746	1.58856	0.546848	0.668064	105.23	80.6074	1.30547
99905743	0.902932	0.929167	740.581	683.742	1.08313	0.47899	0.605565	726.505	676.049	1.07463
99905753	0.0417209	0.0742416	124.558	117.085	1.06383	0.390772	0.522532	111.62	112.478	0.992374
99905755	0.00129643	0.00434415	52.9834	91.8561	0.576809	0.000509389	0.00339149	42.1691	89.1393	0.47307
99905762	0.0447582	0.0784961	79.5057	107.449	0.739939	0.100177	0.189786	77.339	107.768	0.717644
99905771	0.0622939	0.104269	45.0726	49.0472	0.918965	0.129667	0.231063	42.2965	50.5053	0.837467
99905787	0.774746	0.825921	884.913	793.516	1.11518	0.510184	0.634619	891.823	777.971	1.14635
99905790	0.00140362	0.00462434	91.3749	119.184	0.76667	0.136384	0.240178	94.0449	121.271	0.775491
99905798	0.101285	0.156532	190.248	212.586	0.894922	0.853981	0.900973	194.967	204.25	0.954552
99905806	0.00301492	0.00850447	312.062	409.128	0.762749	0.108827	0.201824	320.97	392.105	0.818582
99905810	0.0142587	0.030452	237.394	254.998	0.930965	0.0459123	0.106254	231.28	256.821	0.900549
99905818	0.886882	0.917092	227.281	124.729	1.82219	0.425675	0.557796	187.612	119.667	1.56778
99905819	0.0198821	0.0402057	3805.56	3060.27	1.24354	0.0635951	0.135042	3829.78	2942.11	1.30171
99905830	0.00833768	0.019452	2064.33	2737.31	0.754148	0.0125393	0.0398198	1882.66	2721.03	0.691891
99905833	0.0929019	0.145874	127.134	149.327	0.851376	0.00998361	0.0334536	78.9652	151.084	0.522658
99905836	0.462839	0.548693	102.421	177.154	0.578149	0.525511	0.649251	93.0925	154.238	0.603563
99905844	7.8823e-05	0.000437642	65.9853	106.953	0.616956	0.0268291	0.0714136	71.821	106.979	0.671358
99905855	1.34966e-05	0.000106223	97.8185	137.227	0.712824	0.00021618	0.00183143	79.0615	134.206	0.589105
99905859	0.00106695	0.00371178	207.788	322.643	0.644019	0.0982529	0.186556	204.523	313.231	0.652947
99905860	0.0293257	0.0555164	351.099	126.315	2.77956	0.672925	0.765712	349.16	121.06	2.88418
99905864	0.170337	0.239978	1978.41	1711.41	1.15601	0.378946	0.511348	1797.21	1615.61	1.1124
99905869	0.00668105	0.0163972	208.404	251.37	0.829074	0.0020447	0.00958453	157.244	247.726	0.63475
99905876	0.00053924	0.00213851	175.195	225.829	0.775787	0.0165159	0.0490857	157.643	219.701	0.717534
99905879	0.0373142	0.0676751	167.684	102.085	1.64259	0.0108991	0.0357641	224.309	102.8	2.18201
99905891	0.501124	0.583798	97.5688	102.382	0.952992	0.496652	0.62173	92.1226	102.478	0.898947
99905897	2.47844e-05	0.000170882	30.0972	38.5228	0.781282	0.00125774	0.00665402	25.2171	37.9549	0.664397
99905899	0.176803	0.247991	748.174	735.548	1.01717	0.287409	0.41688	706.875	756.355	0.93458
99905905	9.97774e-05	0.000524603	116.897	159.052	0.734959	0.00290281	0.0126101	103.002	154.385	0.667174
99905906	0.003916	0.0105447	32.9488	38.1899	0.86276	0.217078	0.337223	34.9027	38.6594	0.902827
99905910	0.813481	0.857535	229.782	167.574	1.37123	0.771786	0.838897	302.663	169.843	1.78202
99905915	0.00181672	0.00574768	213.728	275.907	0.774638	0.00523437	0.0198036	205.211	273.149	0.751277
99905916	0.00542707	0.013839	88.5577	96.1701	0.920844	0.614229	0.716506	103.492	97.3913	1.06264
99905918	0.581541	0.659666	251.154	196.724	1.27668	0.11516	0.209905	165.53	194.248	0.852155
99905922	0.36161	0.44915	5346.98	5233.37	1.02171	0.165882	0.27554	4579.88	5099.97	0.898022
99905926	0.000469953	0.00190219	102.778	147.028	0.699042	0.000394051	0.00282256	94.8378	148.857	0.637107
99905929	0.00914193	0.0210017	1059.55	328.446	3.22595	0.0235708	0.0651197	1039.7	313.52	3.31623
99905935	0.0041217	0.0109706	182.83	255.07	0.716785	0.001846	0.00881643	157.526	255.456	0.616645
99905939	0.000230947	0.00104417	37.8056	52.5628	0.719246	0.0625825	0.133433	44.851	54.3425	0.82534
99905940	0.0427184	0.0756997	46.4857	50.5283	0.919992	0.118808	0.215476	39.4293	48.8619	0.806954
99905943	0.00421157	0.0110603	47.2346	62.6162	0.754352	0.597811	0.704554	55.07	62.8286	0.876511
99905945	0.0774907	0.125701	59.5471	64.3198	0.925798	0.703956	0.788703	65.4615	66.9766	0.97738
99905952	0.194277	0.268222	69.1275	61.3492	1.12679	0.077591	0.156781	75.7696	128.528	0.589519
99905953	0.0139255	0.0298655	223.562	118.821	1.88151	0.00529705	0.0200111	270.588	114.457	2.36411
99905957	8.39695e-07	1.12696e-05	70.3737	116.028	0.606523	0.00888513	0.0307007	78.2026	116.989	0.668459
99905961	0.00109167	0.00376182	404.944	625.269	0.647631	0.00265623	0.0116782	380.036	610.337	0.622666
99905967	1.69995e-05	0.000125649	15.3899	29.6414	0.519203	0.000288003	0.00225279	12.8674	29.7378	0.432695
99905990	1.0753e-09	5.82229e-08	176.797	315.224	0.56086	0.000265148	0.00212447	184.049	323.806	0.568394
99905995	0.00470773	0.0121752	136.643	81.7132	1.67223	0.105402	0.197194	207.739	80.5656	2.57851
99905998	0.000287538	0.00125552	35.7464	59.4165	0.601624	7.10973e-06	0.000151082	22.6119	57.8538	0.390846
99906001	0.0325605	0.0606053	544.02	594.294	0.915405	0.26008	0.388065	547.347	589.229	0.92892
99906004	0.0625923	0.104574	516.723	637.295	0.810807	0.330628	0.462226	519.828	623.002	0.834391
99906007	0.604951	0.67987	2180.43	1944.85	1.12113	0.668373	0.762915	1643.53	1892.89	0.868267
99906009	0.0601475	0.101172	114.44	110.247	1.03804	0.841764	0.891403	174.369	111.63	1.56202
99906012	0.492173	0.576235	263.124	288.225	0.912911	0.201249	0.31921	244.359	282.335	0.865494
99906015	0.00247457	0.00726976	2382.14	2734.51	0.871139	0.801759	0.862652	2965.08	2695.96	1.09982
99906016	0.743281	0.801424	103.241	65.8718	1.5673	0.00721847	0.0258164	118.933	61.842	1.92318
99906020	0.456636	0.542601	554.4	632.724	0.876211	0.00438826	0.0172686	415.765	605.279	0.686897
99906024	1.74855e-06	2.06426e-05	285.291	333.075	0.856538	0.0109256	0.0357641	321.707	336.11	0.957147
99906033	0.187707	0.260137	787.879	586.413	1.34356	0.477982	0.605207	605.782	603.333	1.00406
99906037	9.62495e-05	0.000511325	39.4312	63.5525	0.62045	0.70845	0.792693	62.6624	64.5937	0.9701
99906043	0.00171083	0.00548067	202.083	260.154	0.77678	0.0803206	0.160206	218.224	263.239	0.828996
99906063	4.4651e-05	0.000272064	19.0556	37.3991	0.509521	0.0141739	0.0435462	24.5385	38.3698	0.639525
99906068	0.383307	0.47077	1352.23	1416.91	0.954349	0.352383	0.484408	1202.09	1446.03	0.831302
99906069	4.88289e-06	4.68652e-05	3171.11	775.299	4.09018	0.0915425	0.176309	1317.39	1344.84	0.979585
99906074	0.174341	0.245077	148.052	155.294	0.953364	0.193282	0.309008	124.129	152.403	0.814479
99906082	0.639922	0.707632	106.973	114	0.938362	0.259464	0.387373	86.0743	108.912	0.790314
99906086	0.459242	0.545189	121.865	99.1726	1.22882	0.150625	0.258474	133.911	96.7739	1.38376
99906092	0.213255	0.289872	74.7486	94.9252	0.787448	0.211472	0.331034	70.8257	94.1981	0.75188
99906100	0.0618003	0.10361	99.3774	119.902	0.828823	0.72385	0.801833	105.236	113.17	0.929894
99906112	0.389792	0.476039	72.9531	62.811	1.16147	0.894279	0.92949	66.5235	58.6073	1.13507
99906146	3.04761e-05	0.000201855	1619.34	1996.73	0.810997	0.214356	0.334317	1993.09	2068.96	0.963329
99906149	0.0371399	0.0674549	117.943	106.985	1.10243	0.23594	0.360916	105.296	105.995	0.9934
99906150	0.633921	0.70252	7008.91	7368.53	0.951194	0.742085	0.814951	7373	7359.81	1.00179
99906154	4.35779e-06	4.30711e-05	415.722	569.366	0.730148	0.0135608	0.0422222	470.471	586.156	0.802638
99906161	0.739046	0.797532	762.063	770.48	0.989076	0.126602	0.226738	601.152	781.415	0.769312
99906173	0.215453	0.292392	78.2265	53.8744	1.45202	0.0139521	0.043177	31.7278	65.4625	0.484671
99906176	1.33826e-08	4.21305e-07	250.969	479.846	0.52302	0.000934702	0.00532029	274.391	472.759	0.580403
99906182	0.0258712	0.0500542	927.308	999.364	0.927898	0.990021	0.996378	1015.54	1012.92	1.00259
99906183	0.103719	0.15952	11054.2	11350.7	0.973873	0.790595	0.854174	12355	11534.4	1.07115
99906186	8.946e-05	0.000483312	2440.18	2808.08	0.868985	0.201259	0.31921	2659.63	2776.38	0.957949
99906191	0.00641024	0.0158392	45.9119	63.8844	0.718671	0.0820913	0.162525	43.8628	62.9283	0.697027
99906195	0.000489627	0.00196932	924.281	1197.98	0.771533	6.3185e-05	0.00072298	633.907	1304.7	0.485864
99906196	1.50797e-12	4.72432e-10	796.55	1464.91	0.543755	2.74779e-06	8.3415e-05	863.396	1479.6	0.583535
99906199	0.0149342	0.0316043	53.9785	95.9517	0.562559	0.0040214	0.0160982	39.6702	93.5336	0.424128
99906205	0.0250175	0.0488473	53.463	67.2153	0.795398	0.582623	0.695222	60.6681	68.2058	0.889487
99906208	0.00094424	0.00337712	84.6809	111.662	0.758366	0.0465036	0.107091	76.3816	105.583	0.723429
99906212	0.00028317	0.00124283	25.0918	47.7795	0.525159	0.000310931	0.0024173	18.5627	49.1737	0.377493
99906213	1.18776e-05	9.61519e-05	116.136	171.45	0.677373	2.70869e-05	0.000383731	92.7008	174.494	0.531254
99906218	0.000704925	0.00267494	70.4784	69.8337	1.00923	0.0543534	0.119484	126.763	67.1138	1.88878
99906220	0.000718207	0.00271265	504.289	625.78	0.805856	0.0541049	0.119092	534.596	633.974	0.843247
99906222	0.041853	0.0743728	491.272	557.75	0.880811	0.213624	0.333787	461.634	550.66	0.838329
99906223	0.0497129	0.085916	160.543	181.637	0.883868	0.160308	0.268938	144.163	181.963	0.792264
99906224	0.603147	0.678142	85.3097	95.8832	0.889726	0.0520307	0.115978	54.0902	96.5286	0.560354
99906226	0.426765	0.5126	360.591	188.211	1.91589	0.375826	0.508412	339.74	188.977	1.79779
99906227	0.35226	0.438605	169.629	128.925	1.31571	0.0609718	0.130764	181.73	127.383	1.42665
99906238	1.94878e-05	0.000140378	177.445	210.955	0.84115	0.00114812	0.00617657	149.598	213.144	0.701862
99906240	4.47038e-05	0.000272064	240.34	301.928	0.796019	0.0441358	0.103253	247.492	288.761	0.857085
99906244	0.0962915	0.150548	282.824	266.129	1.06274	0.567827	0.684938	282.138	268.219	1.0519
99906246	0.563119	0.641051	124.249	74.7508	1.66218	0.712506	0.79479	97.6478	71.8254	1.35952
99906247	0.0002237	0.00102045	12.2483	22.161	0.552695	0.000330354	0.00249232	3.03187	20.6216	0.147024
99906256	1.14479e-09	5.9576e-08	247.347	479.475	0.51587	4.63387e-05	0.000590818	322.873	501.698	0.643562
99906259	0.0102457	0.0231004	53.0194	92.1696	0.575238	0.0782106	0.157533	55.0166	97.3898	0.564911
99906267	0.0715857	0.117467	590.423	680.732	0.867336	0.00611544	0.0226333	397.335	671.128	0.592041
99906285	1.26477e-05	0.000101102	598.676	791.563	0.756321	0.293606	0.422643	766.148	832.696	0.920082
99906288	3.38628e-07	5.75668e-06	168.071	266.527	0.630598	7.75355e-05	0.000834584	155.274	267.852	0.579699
99906292	1.97284e-07	3.73257e-06	287.846	456.161	0.631018	0.0204822	0.0579685	359.56	444.096	0.809645
99906303	0.0010607	0.00370517	51.9163	66.9335	0.775639	0.264374	0.393092	60.0086	65.8541	0.911236
99906305	0.346469	0.432875	128.246	120.226	1.06671	0.428522	0.559801	185.756	128.394	1.44677
99906307	0.00110963	0.00380511	316.392	365.295	0.866129	0.00714681	0.0257043	267.236	362.44	0.737324
99906309	7.69198e-09	2.58086e-07	992.814	1402.28	0.708001	4.69371e-11	1.83953e-08	692.992	1385.33	0.500236
99906311	0.0887573	0.140928	40.3168	55.812	0.722368	0.525033	0.649028	44.7075	53.8735	0.829861
99906313	1.76739e-05	0.00012988	368.628	482.271	0.76436	0.0127728	0.0405107	385.953	499.195	0.77315
99906314	0.000229759	0.00104065	121.186	162.232	0.746993	0.20529	0.323942	155.24	158.407	0.980009
99906316	0.491395	0.575589	551.896	551.496	1.00073	0.0371928	0.0911686	478.959	544.828	0.8791
99906324	2.56906e-05	0.000175117	284.349	363.462	0.782337	0.00368271	0.0150737	259.112	370.046	0.700214
99906325	0.00206094	0.00635476	40.211	64.8756	0.619817	0.000495455	0.00333353	11.1917	68.2655	0.163944
99906329	0.0300102	0.0564351	342.9	144.304	2.37624	0.822308	0.876625	354.413	141.094	2.5119
99906336	0.071311	0.117091	276.945	445.058	0.622268	0.0886172	0.172763	230.711	402.112	0.573747
99906349	0.90801	0.933857	864.897	786.979	1.09901	0.582322	0.695188	741.606	765.193	0.969176
99906353	3.01697e-05	0.000200346	67.2446	139.232	0.482968	0.000150666	0.00139492	18.7158	138.683	0.134954
99906355	0.438452	0.523838	272.082	215.183	1.26442	0.114341	0.20931	289.329	212.823	1.35948
99906356	0.0708674	0.116588	187.95	206.352	0.910822	0.0882308	0.172339	154.117	207.006	0.744507
99906360	0.606381	0.680278	259.38	204.7	1.26713	0.297773	0.427305	306.074	206.271	1.48385
99906362	0.00417616	0.0110187	339.872	416.671	0.815683	0.0468637	0.10737	311.097	422.981	0.735487
99906364	0.419188	0.504926	269.68	182.76	1.47559	0.755596	0.826585	328.617	178.451	1.84149
99906373	0.0512019	0.0879741	243.456	251.142	0.969396	0.596236	0.703813	236.902	248.059	0.955026
99906378	0.0040962	0.0109375	194.124	246.063	0.788921	0.0908851	0.175502	195.8	241.641	0.810293
99906381	0.808511	0.854769	117.374	60.2957	1.94664	0.146941	0.25334	168.384	55.4536	3.03649
99906426	1.97606e-07	3.73257e-06	208.869	306.71	0.680999	0.00134635	0.00700653	226.865	303.567	0.747334
99906430	4.15689e-06	4.15689e-05	167.076	261.691	0.638448	0.000102245	0.0010317	144.682	251.669	0.574889
99906441	0.200416	0.27506	1284.93	1088.75	1.18019	0.681403	0.771986	1057.76	1074.53	0.984394
99906453	0.00112279	0.00383282	146.325	170.537	0.858025	0.0135174	0.0421387	128.554	128.813	0.997994
99906456	5.67664e-10	3.28987e-08	181.407	375.752	0.482783	0.000272871	0.00216767	231.198	377.083	0.613122
99906468	0.009798	0.022308	214.629	105.54	2.03362	0.000118196	0.00114997	244.285	114.447	2.13448
99906477	0.100262	0.15561	150.403	94.6232	1.58949	0.822892	0.876881	132.927	89.5623	1.48419
99906481	9.30015e-08	2.17572e-06	201.442	316.505	0.636459	0.000401849	0.00284643	220.656	315.65	0.699054
99906487	0.4973	0.580815	1171.75	1131.2	1.03584	0.140224	0.245753	903.775	1107.83	0.815807
99906509	0.219117	0.29689	98.191	88.5342	1.10907	0.133074	0.235325	114.558	88.8714	1.28904
99906510	0.00109971	0.00378441	44.07	56.3928	0.781482	0.0541287	0.119092	44.6633	56.8756	0.78528
99906511	0.00384406	0.0103838	148.084	172.721	0.857357	0.000637518	0.00398789	92.7169	175.249	0.529058
99906516	0.0324551	0.0604974	794.581	1025.71	0.774662	0.0938383	0.179392	820.691	1037.56	0.790981
99906519	0.00224651	0.00674746	251.693	363.547	0.692326	0.0536697	0.118375	273.212	372.9	0.73267
99906520	0.0746487	0.121788	105.401	113.216	0.930978	0.034406	0.086015	84.9495	116.637	0.728321
99906540	0.00293589	0.00835532	186.892	290.917	0.642422	0.176933	0.288478	221.809	286.977	0.772915
99906543	0.00553579	0.014046	157.699	212.754	0.741227	0.00439895	0.017284	123.287	216.444	0.569604
99906545	0.0010705	0.00371397	210.545	210.104	1.0021	0.674264	0.76651	225.769	198.278	1.13865
99906546	7.08973e-09	2.43636e-07	227.172	418.775	0.542468	0.00184261	0.00881643	267.185	421.983	0.633166
99906547	5.38667e-06	5.10633e-05	135.799	158.536	0.856579	0.505131	0.629871	189.299	151.664	1.24814
99906556	0.00350421	0.0095877	84.0312	129.592	0.64843	0.277013	0.405734	109.459	135.201	0.809601
99906571	0.000225832	0.00102651	191.149	251.539	0.759918	0.000155363	0.00142509	166.036	259.15	0.640694
99906572	0.000407234	0.00167762	163.906	101.294	1.61812	0.070774	0.14666	116.948	101.426	1.15303
99906578	0.00155257	0.00504982	50.9445	88.3409	0.576681	0.000680571	0.00418182	14.0765	86.9904	0.161817
99906580	0.0253524	0.0493173	413.01	121.879	3.3887	0.511477	0.635918	350.512	124.628	2.81247
99906582	0.0016679	0.00536393	41.8042	58.477	0.714884	6.86899e-05	0.000771626	12.8763	58.9859	0.218295
99906584	3.2122e-06	3.35701e-05	5884.89	7335.99	0.802195	0.000481843	0.00326754	5684.07	7318.77	0.776643
99906590	3.85216e-08	1.04119e-06	1400.75	2002.17	0.699618	0.00394406	0.0158884	1537.65	1995.01	0.77075
99906593	0.00458408	0.0118795	162.419	185.246	0.876775	0.665298	0.760767	173.43	185.572	0.934572
99906597	0.106317	0.16273	473.541	501.315	0.944598	0.922098	0.951193	565.66	513.993	1.10052
99906598	0.118924	0.178818	442.974	510.419	0.867863	0.224529	0.347	400.308	492.329	0.813091
99906599	0.000110436	0.000563644	57.6916	100.489	0.574108	0.0602241	0.129596	65.8333	95.7013	0.687905
99906601	0.766102	0.819446	91.5041	77.95	1.17388	0.156717	0.26483	125.691	79.6713	1.57762
99906607	0.0111789	0.0248095	107.332	157.254	0.68254	0.603117	0.70808	158.388	156.342	1.01309
99906617	0.0122642	0.0267298	822.045	962.989	0.853639	0.0113883	0.0369938	870.484	657.52	1.32389
99906637	0.106846	0.163344	388.421	419.376	0.926188	0.322166	0.453129	384.813	405.124	0.949866
99906640	0.839438	0.879444	184.482	96.476	1.91221	0.706858	0.791606	179.393	218.765	0.820027
99906647	0.000232139	0.00104771	65.4728	103.574	0.632133	0.0168319	0.0495772	67.0717	105.026	0.638619
99906648	0.0142284	0.0304128	52.2117	70.0736	0.745099	0.627986	0.729883	66.552	66.929	0.994367
99906650	0.00049324	0.00198073	250.638	197.665	1.26799	0.113643	0.208782	241.445	208.396	1.15859
99906652	0.00010123	0.000527888	72.2201	105.647	0.683598	0.00925009	0.0315344	66.3992	106.523	0.623334
99906658	0.039411	0.0707733	16384.4	18999.6	0.862357	0.760555	0.830794	18486.7	18554.9	0.996322
99906665	0.00174349	0.00555044	118.832	152.671	0.778353	0.00966888	0.0326133	45.4767	155.038	0.293327
99906678	0.228767	0.308451	248.847	172.495	1.44264	0.564073	0.682346	201.223	167.439	1.20177
99906680	1.80679e-06	2.11345e-05	35.3912	119.034	0.297321	4.56307e-07	2.28154e-05	6.71323	126.052	0.0532575
99906686	0.894882	0.923492	642.166	587.508	1.09303	0.356497	0.487697	530.155	571.943	0.926938
99906693	0.0659219	0.109441	917.063	1029.35	0.890911	0.405003	0.536777	913.411	1032.16	0.884948
99906697	0.238973	0.319717	1560.27	1523.91	1.02386	0.584575	0.696573	1481.61	1503.08	0.985715
99906705	0.0183464	0.0375167	1323.88	1446.8	0.915043	0.539875	0.663009	1473.91	1512.84	0.974268
99906708	0.00191117	0.00597242	13030.6	14811.6	0.879757	0.301565	0.430807	14307.7	14741.8	0.970554
99906709	0.00209484	0.0064205	1961.73	2266	0.865726	0.523131	0.64804	2192.1	2236.56	0.980121
99906714	0.702162	0.76485	399.488	436.371	0.915477	0.839275	0.889506	428.968	431.465	0.994212
99906726	0.0118851	0.0260593	194.782	233.286	0.83495	0.0784177	0.157577	179.152	232.856	0.769369
99906733	0.397818	0.483526	1885.05	1942.64	0.970354	0.566799	0.68415	1424.96	1574.39	0.905091
99906734	0.158628	0.226865	109.225	63.2628	1.72653	0.817254	0.875294	77.6286	136.635	0.568144
99906739	0.767627	0.820201	262.472	156.388	1.67834	0.701415	0.78828	219.823	155.388	1.41467
99906747	7.16577e-09	2.43636e-07	3180.21	4868.54	0.653217	0.000400627	0.00284568	3746.86	4996.09	0.749957
99906748	5.65285e-05	0.000326865	116.798	158.536	0.736732	0.0797387	0.159547	125.667	157.641	0.797171
99906749	0.310592	0.394133	277.757	109.069	2.54661	0.248628	0.3755	230.52	112.132	2.05579
99906754	0.000909977	0.00328674	58.4401	94.5851	0.617857	0.0145402	0.0444575	63.2508	96.7075	0.654043
99906758	1.96551e-05	0.000141185	29.6313	52.8814	0.560336	0.00108262	0.0059242	28.3208	52.9406	0.534954
99906770	0.592796	0.670345	480.717	427.206	1.12526	0.832251	0.883899	426.759	421.088	1.01347
99906771	0.165004	0.233886	185.056	182.357	1.0148	0.0622845	0.132908	254.142	185.183	1.37238
99906791	0.000746081	0.00277333	472.344	623.577	0.757475	0.101286	0.190744	519.869	605.444	0.858658
99906794	0.00265168	0.00771893	98.6532	121.987	0.808718	0.455346	0.583776	104.9	118.3	0.886728
99906808	0.00724317	0.0173754	19.082	31.6429	0.603041	5.39669e-05	0.000640073	4.56615	29.9592	0.152412
99906829	0.00842784	0.019623	113.587	143.621	0.790879	0.227026	0.350222	123.956	137.594	0.900886
99906830	0.0394886	0.0708627	222.363	232.935	0.954617	0.0504591	0.113067	155.296	236.449	0.656786
99906839	0.0293882	0.0555933	125.185	154.172	0.811986	0.682176	0.772447	147.584	156.986	0.940109
99906841	1.77543e-08	5.38971e-07	903.689	1349.79	0.669504	0.00401129	0.016083	1026.96	1354.35	0.75827
99906843	8.44257e-05	0.000458054	33.315	62.2903	0.534835	0.000275206	0.00217943	9.16176	61.7868	0.14828
99906847	0.186355	0.258827	94.9891	105.191	0.90302	0.0578021	0.125979	77.9676	102.309	0.762082
99906852	0.974953	0.980336	82.227	76.2613	1.07823	0.614169	0.716506	66.8943	74.2164	0.901341
99906859	0.0214893	0.0428778	5625.88	4758.67	1.18224	0.494451	0.619583	4979.25	4747.44	1.04883
99906866	7.3788e-05	0.000413537	131.277	167.762	0.782522	0.0184579	0.0533042	133.655	173.257	0.771423
99906868	0.0191141	0.0388684	208.555	222.933	0.935506	0.000800566	0.00475861	155.606	223.214	0.697114
99906870	0.780498	0.831358	93.5588	87.0376	1.07492	0.0977516	0.18602	76.5783	86.7453	0.882794
99906873	0.0989682	0.153977	734.05	872.741	0.841086	0.000756976	0.00456333	453.353	861.778	0.526067
99906877	0.627008	0.696675	3158.42	2805.32	1.12587	0.43771	0.568879	2886.65	2819.03	1.02399
99906883	0.0110667	0.024582	397.044	218.277	1.819	0.597903	0.704554	268.813	212.628	1.26424
99906885	0.0105082	0.0235465	114.996	191.49	0.600532	0.288584	0.418119	148.624	202.323	0.73459
99906891	0.923042	0.943012	63.5448	65.5708	0.969102	0.492419	0.617643	70.3284	66.3893	1.05933
99906892	0.00780365	0.0184256	37.4108	57.2918	0.652987	0.0365667	0.0898315	38.267	54.8877	0.697187
99906897	0.388549	0.475204	38.1095	38.4373	0.991472	0.252589	0.379331	32.5209	38.9373	0.835212
99906900	0.00323575	0.00899801	65.2567	100.164	0.651501	0.000111988	0.00110258	18.8505	96.0897	0.196176
99906902	0.247704	0.328493	238.397	250.797	0.950557	0.744514	0.816915	226.011	240.951	0.937996
99906903	0.000335313	0.00142746	221.987	166.139	1.33615	0.0056564	0.0212427	124.012	162.055	0.765249
99906909	0.0204615	0.0411489	484.06	515.384	0.939221	0.00789862	0.0277431	307.702	490.933	0.62677
99906912	3.56453e-06	3.66515e-05	466.495	687.223	0.678812	0.00124013	0.00660196	383.661	698.038	0.549628
99906913	0.0200944	0.0406028	978.082	374.877	2.60907	0.207099	0.32619	837.682	352.994	2.37308
99906920	0.041007	0.0730732	90.9777	108.65	0.83735	0.0329293	0.0834441	72.4493	110.573	0.655218
99906922	0.111573	0.169452	780.005	646.474	1.20655	0.365036	0.496449	597.65	636.777	0.938555
99906930	0.397523	0.483397	97.2362	100.912	0.963575	0.307369	0.436896	86.2494	102.566	0.840913
99906933	0.857912	0.895447	1246.91	1241.51	1.00434	0.707324	0.791781	1231.39	1271.67	0.96832
99906937	0.00232648	0.00693864	693.426	808.449	0.857723	0.00644141	0.0237022	568.372	792.846	0.716876
99906943	1.31087e-06	1.59939e-05	128.25	197.738	0.648584	0.191201	0.306065	173.648	198.698	0.87393
99906946	0.00713567	0.0171745	63.0584	53.1997	1.18532	0.0115252	0.0372304	39.8527	53.5741	0.743879
99906948	0.862658	0.899337	273.589	207.621	1.31773	1	1	234.378	206.139	1.13699
99906953	4.75667e-05	0.00028473	18.2098	37.0924	0.490931	0.000588772	0.00378179	6.01855	37.1684	0.161926
99906961	0.283804	0.366988	834.782	872.221	0.957077	0.0770777	0.156365	724.321	858.373	0.843831
99906978	0.00414446	0.0109879	251.807	262.359	0.959779	0.486662	0.612834	220.877	254.207	0.868887
99906991	0.810044	0.855391	62.5385	46.7729	1.33707	0.397765	0.529661	46.0692	46.7045	0.986396
99906992	0.000369828	0.00155529	72.9975	101.902	0.716347	0.0535143	0.118162	81.3113	95.0779	0.855208
99906993	0.00760134	0.018033	26.9822	37.1264	0.726764	0.00369572	0.0151027	16.7455	35.3194	0.474116
99906994	1.7542e-05	0.000129283	18.6309	46.8989	0.397256	2.1105e-07	1.31263e-05	3.86675	45.0479	0.0858365
99906998	0.371482	0.458287	1557.19	1643.43	0.947528	0.442033	0.571755	1457.96	1602.59	0.909748
99907000	0.241447	0.322138	1702.26	1899.32	0.896249	0.775831	0.84186	1677.9	1844.36	0.909745
99907002	0.290416	0.372385	772.935	854.036	0.905038	0.163764	0.273374	653.826	783.178	0.834837
99907007	0.00216006	0.00654176	314.414	300.02	1.04797	0.456654	0.584866	270.145	285.334	0.946767
99907017	0.00096833	0.00344294	68.6643	101.794	0.674541	0.00467653	0.0181233	61.9495	98.4077	0.629519
99907028	0.639681	0.707632	136.235	131.664	1.03471	0.719635	0.799943	144.655	130.458	1.10883
99907036	0.143245	0.208967	181.952	205.303	0.886262	0.442138	0.571755	188.926	206.318	0.915699
99907037	0.416517	0.502568	728.097	534.092	1.36324	0.940138	0.964729	504.492	511.462	0.986373
99907044	1.57452e-05	0.000117743	110.429	173.702	0.635738	4.65609e-06	0.00011993	94.4849	179.394	0.52669
99907045	0.0274212	0.0524169	1327.01	1484.75	0.893762	0.0309451	0.0793864	1115.24	1515.31	0.735986
99907047	0.00100111	0.00354067	301.696	340.944	0.884885	0.365	0.496449	442.486	340.302	1.30027
99907050	0.767772	0.820201	414.676	164.741	2.51714	0.350712	0.483937	447.934	153.761	2.91318
99907054	0.000163403	0.000778834	58.5964	91.5906	0.639765	0.00299006	0.0129232	53.5383	92.4832	0.578897
99907073	2.29254e-05	0.000161046	243.199	438.785	0.554256	0.00128248	0.00674294	250.962	437.908	0.573093
99907075	9.74836e-05	0.000515733	67.225	131.38	0.511684	0.0158381	0.0476263	74.6665	126.549	0.590022
99907084	1.39399e-07	2.84374e-06	97.7098	173.376	0.56357	0.000714473	0.00435863	101.475	169.125	0.599999
99907091	9.22759e-05	0.000493299	100.218	217.779	0.460183	4.86196e-05	0.000601865	19.8295	205.401	0.0965403
99907093	4.81954e-06	4.65752e-05	10557.6	12510.1	0.843931	0.00175793	0.00852228	9263.36	12713.5	0.728622
99907097	0.00880332	0.0203707	103.766	140.352	0.739327	0.0806953	0.160206	122.034	149.607	0.815699
99907098	0.721108	0.780817	3032.39	3179.44	0.95375	0.090146	0.174601	2764.3	3180.32	0.869187
99907124	0.000570745	0.00224253	25.9461	45.4352	0.571058	0.000129235	0.00123426	7.50351	46.9789	0.159721
99907132	0.368575	0.455361	4054.7	4272.25	0.949078	0.247176	0.373842	4022.62	4307.61	0.93384
99907136	0.000565133	0.0022239	22.5555	38.7727	0.581736	0.00331479	0.0140644	22.5524	40.3505	0.558913
99907138	0.00372997	0.0101293	101.936	164.114	0.621128	0.000746061	0.0045189	83.2202	165.322	0.503382
99907169	0.0694108	0.114339	401.185	449.225	0.893061	0.0475709	0.108526	363.693	440.26	0.826086
99907172	1.17903e-05	9.57494e-05	70.1616	143.943	0.487426	0.0434429	0.101793	86.7938	139.47	0.62231
99907183	1.58085e-06	1.87516e-05	58.9166	94.4616	0.623709	8.247e-06	0.000170974	39.3973	93.0148	0.423559
99907196	0.000101512	0.000528087	37.0896	61.9323	0.598873	0.131404	0.233342	47.9662	62.4369	0.768236
99907199	0.231948	0.311462	1036.79	863.259	1.20102	0.702366	0.788363	780.368	802.799	0.972059
99907202	0.0268592	0.0515816	74.7787	84.1896	0.888218	0.088972	0.173139	68.4696	85.8002	0.798013
99907206	0.00323502	0.00899801	75.6241	119.951	0.630458	0.320278	0.45147	101.628	106.887	0.950796
99907217	0.112678	0.170522	389.333	267.446	1.45574	0.0338074	0.0851025	459.539	269.414	1.7057
99907219	0.0248902	0.0486734	62.1595	123.415	0.503663	0.00454834	0.0177888	40.8325	115.509	0.3535
99907223	0.00735298	0.0175832	505.087	612.127	0.825134	0.0571687	0.124919	380.534	540.844	0.703592
99907225	0.0024943	0.00731088	455.721	637.654	0.714684	0.000947346	0.0053683	388.799	647.183	0.600756
99907226	4.81409e-06	4.65752e-05	208.414	509.327	0.409195	0.00155241	0.00779259	225.274	505.544	0.445607
99907237	0.000653725	0.00250677	226.557	243.01	0.932297	0.133433	0.235797	187.293	236.273	0.792698
99907242	0.0263622	0.05085	21.761	34.1783	0.636691	0.0086071	0.0300248	16.6424	34.3416	0.484613
99907244	0.0126772	0.0275161	64.8747	99.2742	0.65349	0.0295244	0.0764337	52.0922	94.6609	0.550304
99907254	7.81473e-05	0.0004351	151.384	210.05	0.720707	0.0068522	0.0249704	154.329	210.039	0.734761
99907260	3.44102e-07	5.77276e-06	148.006	287.383	0.515012	3.67314e-05	0.000498218	126.312	280.444	0.450399
99907262	6.41099e-05	0.000364099	65.0768	87.1089	0.747073	0.00148279	0.00754713	49.6899	85.6905	0.579876
99907263	0.10055	0.155868	80.8402	120.25	0.672267	0.210497	0.330262	78.9367	122.02	0.646917
99907275	2.02301e-06	2.29275e-05	1136.74	1474.09	0.771144	0.0532416	0.117955	1279.96	1457.03	0.878472
99907281	0.0534486	0.0910448	627.246	697.113	0.899776	0.543339	0.665153	718.005	729.173	0.984683
99907309	0.347112	0.433253	1027.24	1006.15	1.02096	0.214256	0.334317	911.197	992.262	0.918302
99907317	0.000174189	0.000824084	138.012	178.845	0.771685	0.00819446	0.0287426	110.239	168.229	0.655289
99907324	0.432129	0.517824	296.961	324.097	0.916273	0.0596643	0.128815	241.949	320.542	0.754812
99907333	0.00615907	0.0153375	13.9943	23.0354	0.607513	0.000371953	0.00274127	4.27929	23.2196	0.184296
99907337	0.601337	0.676703	366.634	375.65	0.975999	0.477364	0.605009	368.018	364.05	1.0109
99907343	0.247194	0.328183	131.092	117.997	1.11098	0.570762	0.685765	145	119.959	1.20875
99907344	0.545246	0.623208	498.13	398.714	1.24934	0.675807	0.76762	409.092	411.32	0.994585
99907349	0.0152966	0.0322366	98.9181	74.687	1.32444	0.246155	0.37252	146.273	74.3778	1.96662
99907356	0.00815453	0.0190422	1177.05	1502.17	0.783564	0.445878	0.575108	1339.3	1517.14	0.88278
99907357	0.0156816	0.0329121	140.053	116.321	1.20402	0.150391	0.258247	125.645	114.602	1.09637
99907368	0.000659492	0.00252508	883.451	1107.13	0.797964	0.0772515	0.156467	913.885	1110.36	0.823052
99907380	0.489506	0.574066	238.127	223.66	1.06468	0.891956	0.92868	204.42	224.082	0.912253
99907381	0.00795428	0.0187116	64.2838	99.4625	0.646311	0.0690841	0.144161	61.809	91.7128	0.673941
99907388	0.00166309	0.00536141	531.162	714.481	0.743424	0.00706934	0.0254976	486.561	724.53	0.671554
99907389	0.36746	0.454339	341.336	373.32	0.914325	0.107739	0.200217	288.532	379.373	0.76055
99907390	0.0149279	0.0316043	614.426	871.751	0.704818	0.0354345	0.0874493	596.57	858.106	0.695216
99907409	0.0900478	0.142181	175.106	180.574	0.969721	0.181538	0.294292	207.569	170.609	1.21664
99907420	0.236357	0.316882	186.393	179.676	1.03738	0.893564	0.929278	186.702	173.098	1.07859
99907425	0.0145654	0.0309774	161.964	220.767	0.733641	0.0546416	0.119874	164.505	213.625	0.770063
99907431	0.0876272	0.139394	133.686	155.577	0.859294	0.948173	0.97063	145.263	152.909	0.949995
99907436	0.0037035	0.0100789	221.197	149.622	1.47837	0.526136	0.649441	211.346	150.944	1.40017
99907441	0.00248997	0.00730658	198.946	229.55	0.866678	0.00427095	0.0169114	168.614	221.681	0.760616
99907445	0.00209057	0.0064173	558.257	235.393	2.3716	0.00975135	0.0327615	538.246	235.379	2.28672
99907465	5.0066e-12	1.16062e-09	207.685	389.833	0.532753	1.95904e-07	1.24889e-05	189.167	391.21	0.483544
99907469	4.24331e-07	6.76277e-06	179.025	321.85	0.556238	0.0111099	0.0362278	203.868	322.228	0.63268
99907471	0.00703016	0.0170506	42.5146	72.1499	0.589255	0.0402467	0.0960047	42.6829	73.0319	0.584442
99907481	0.0195813	0.0396918	397.685	495.124	0.803202	0.492185	0.617643	399.77	480.009	0.832839
99907483	0.00162631	0.00526279	228.156	313.447	0.727893	7.26012e-05	0.000804926	180.601	302.397	0.597232
99907502	1.36204e-07	2.84374e-06	50.2971	95.5226	0.526547	0.000267071	0.00212822	58.5509	98.9574	0.591677
99907506	0.544077	0.62242	403.691	408.23	0.988883	0.190596	0.305866	330.616	379.671	0.870796
99907513	0.0279554	0.0532783	396.856	501.93	0.790659	0.0496219	0.11188	380.886	500.588	0.760876
99907521	0.274225	0.356772	194.791	217.754	0.894544	0.596447	0.703813	200.369	215.837	0.928336
99907530	0.00349768	0.0095801	92.028	96.9673	0.949061	0.372779	0.504826	90.6907	94.1982	0.962764
99907550	4.90504e-14	2.51307e-11	2056.11	3613.87	0.568951	5.71005e-06	0.000131177	2298.99	3522.96	0.652573
99907573	0.000873593	0.00318693	199.747	263.413	0.758302	0.202164	0.320198	241.226	257.182	0.93796
99907578	0.918877	0.941397	523.21	471.906	1.10872	0.213849	0.333934	473.12	474.602	0.996879
99907586	0.0820923	0.132488	725.168	549.092	1.32067	0.375529	0.50828	667.216	541.971	1.23109
99907594	0.0894419	0.141663	420.159	341.294	1.23108	0.663306	0.759511	366.651	351.846	1.04208
99907605	0.0130871	0.0282813	307.621	369.291	0.833005	0.00212343	0.00986294	267.591	369.806	0.723598
99907618	0.0160274	0.0335549	40.381	61.5593	0.655969	0.72848	0.804838	57.1064	62.8272	0.908944
99907622	0.00423591	0.0111071	1749.41	2200.76	0.794912	0.532586	0.656084	2017.76	2164.43	0.932236
99907635	2.14665e-07	3.99559e-06	98.522	158.474	0.621693	0.00218646	0.010064	100.104	156.433	0.639921
99907648	0.0269367	0.0516844	82.3498	135.191	0.609137	0.112025	0.206256	76.6357	137.05	0.559179
99907656	8.56638e-11	8.71469e-09	17592.9	4157.46	4.23164	0.000392008	0.00282256	16714.2	4799.5	3.48249
99907668	0.197942	0.272103	416.417	336.963	1.23579	0.802189	0.862751	414.633	320.381	1.29419
99907676	1.05362e-06	1.35693e-05	6083.63	7476.97	0.813649	0.0130974	0.0411817	6464.16	7542.52	0.857029
99907678	0.00042121	0.00171937	3011.98	3540.4	0.850745	0.0576586	0.125774	3178.74	3454.43	0.920192
99907685	6.17557e-06	5.70569e-05	529.332	659.415	0.80273	0.00140803	0.0072552	494.435	668.845	0.739237
99907696	0.95991	0.970567	551.056	369.07	1.49309	0.49201	0.617643	616.596	358.353	1.72064
99907706	0.0218103	0.0433149	39.1938	49.0905	0.798398	0.000382695	0.0027785	10.5306	49.1249	0.214364
99907711	0.559951	0.638014	268.271	262.408	1.02234	0.814029	0.873744	269.486	227.571	1.18418
99907718	0.774037	0.82551	243.86	128.4	1.89923	0.436994	0.568879	259.913	131.196	1.98111
99907725	0.0729211	0.119122	67.1544	63.5857	1.05612	3.58956e-05	0.000489486	12.4764	66.8419	0.186655
99907737	0.00958457	0.0219199	29.6019	50.2946	0.58857	0.00386777	0.0156553	9.22731	47.8755	0.192735
99907761	0.0660182	0.109529	250.698	203.741	1.23048	0.750336	0.821889	343.808	200.915	1.71122
99907776	0.650031	0.717567	340.423	254.939	1.33531	0.594466	0.702776	314.022	242.608	1.29436
99907787	0.0013942	0.00459922	459.883	263.957	1.74227	0.011799	0.0378934	391.742	267.637	1.46371
99907799	0.703195	0.765648	638.796	445.116	1.43512	0.340842	0.47365	541.06	411.22	1.31574
99907807	0.0296354	0.0559061	657.879	812.83	0.809369	0.3049	0.433993	659.428	821.07	0.803133
99907808	0.711199	0.772055	173.811	187.567	0.926658	0.904676	0.936632	190.438	183.215	1.03942
99907816	0.0788025	0.127666	229.953	179.366	1.28203	0.596777	0.703877	207.132	184.238	1.12426
99907823	0.000286166	0.00125219	159.876	173.595	0.920967	1.53746e-05	0.00025793	96.5396	171.912	0.561566
99907848	6.44475e-09	2.28252e-07	1143.47	2941.15	0.388783	4.99592e-05	0.000608338	1189.14	2897.21	0.410443
99907880	0.926094	0.944994	115.492	135.606	0.85167	0.888367	0.925382	138.848	133.408	1.04078
99907882	0.00807538	0.0189267	50.5234	84.8751	0.595268	0.3122	0.442529	63.2405	85.5002	0.739653
99907888	5.94706e-06	5.53467e-05	128.502	236.495	0.543361	0.00464261	0.0180467	150.631	221.465	0.680159
99907890	0.0512717	0.0879831	269.915	271.286	0.994944	0.0200319	0.0570104	240.828	277.46	0.867974
99907900	0.433343	0.519035	271.315	238.922	1.13558	0.715427	0.797351	250.481	231.363	1.08263
99907901	0.145349	0.211311	79.5973	83.0418	0.958521	0.025324	0.0687713	58.6909	78.8226	0.744595
99907908	0.0044088	0.0114602	90.4342	138.725	0.651897	0.200215	0.318297	106.934	132.219	0.808762
99907910	0.851544	0.889568	205.991	140.788	1.46312	0.000244163	0.00200844	290.241	132.805	2.18547
99907918	0.173308	0.24376	167.051	138.695	1.20445	0.672622	0.765708	104.477	130.247	0.802145
99907926	2.80413e-07	5.03558e-06	342.354	593.944	0.576409	2.00893e-05	0.0003086	324.775	590.957	0.549575
99907934	6.46081e-08	1.59952e-06	202.508	339.14	0.597122	3.27017e-05	0.000448329	168.61	339.843	0.49614
99907935	3.54653e-05	0.000227732	66.5061	106.584	0.623975	0.010814	0.035649	75.9101	110.831	0.684916
99907937	0.376282	0.463088	523.539	535.653	0.977384	0.346226	0.478783	420.257	545.722	0.770094
99907944	0.0877727	0.139539	1644.25	1681.3	0.977962	0.187069	0.301724	1508.58	1669.08	0.90384
99907949	0.111816	0.169616	251.441	290.304	0.866132	0.826682	0.880183	280.649	292.631	0.959055
99907959	0.790934	0.840574	691.092	698.7	0.989112	0.570709	0.685765	674.247	615.361	1.09569
99907964	1.02375e-05	8.50345e-05	6513.48	8240.6	0.790413	0.000393202	0.00282256	6365.76	8484.4	0.75029
99907965	2.56715e-05	0.000175117	163.748	298.754	0.548104	6.29617e-05	0.00072298	52.7824	285.702	0.184746
99907966	0.117853	0.177666	774.74	1072.32	0.722487	0.154908	0.263343	643.383	1064.85	0.604197
99907970	0.0521476	0.0891861	27.3514	36.7977	0.743291	0.0237183	0.0653857	23.5517	37.0664	0.635391
99907971	0.412339	0.498797	508.797	352.733	1.44244	0.00275229	0.012059	569.059	341.835	1.66472
99907973	0.0327605	0.0609331	58.5339	70.4115	0.831312	0.0414411	0.0978646	54.7954	70.6633	0.775443
99907980	1.10455e-06	1.4083e-05	52.3056	99.2245	0.527144	0.00040331	0.00284771	56.0507	102.342	0.547682
99907985	0.000764739	0.00283443	336.329	415.665	0.809136	0.184789	0.298803	343.886	425.68	0.807852
99907987	0.747282	0.804716	221.722	203.779	1.08805	0.721093	0.800517	217.38	205.727	1.05664
99907992	4.41343e-05	0.000269886	74.5889	110.856	0.672847	0.0138838	0.0430703	89.4359	109.165	0.819274
99907993	2.63622e-05	0.000178786	102.274	196.526	0.52041	0.0150746	0.0459052	114.038	195.067	0.584611
99907997	0.0757699	0.12338	259.342	117.27	2.21149	0.169213	0.279464	295.825	117.994	2.50711
99908005	0.619868	0.691343	285.969	163.695	1.74696	0.677944	0.76902	252.143	160.137	1.57454
99908021	7.2555e-07	1.04998e-05	71.3183	127.622	0.558826	0.00372221	0.0151866	75.7543	127.39	0.594665
99908038	0.00903909	0.0208406	689.651	713.417	0.966687	0.000231107	0.00192558	361.522	781.658	0.462506
99908039	0.653719	0.719769	919.743	718.433	1.28021	0.830055	0.882228	867.017	707.723	1.22508
99908048	0.00140787	0.00463234	240.786	231.705	1.03919	0.171011	0.281704	233.497	231.68	1.00784
99908056	0.96814	0.976486	458.276	246.195	1.86143	0.743072	0.815684	449.344	219.836	2.044
99908064	0.0313513	0.0588269	54.1832	76.5105	0.708179	0.197926	0.31505	51.9145	74.8977	0.693139
99908065	0.171896	0.24204	112.946	87.4056	1.2922	0.229427	0.353072	91.9326	86.5711	1.06193
99908068	0.374339	0.46092	504.958	418.644	1.20617	0.899926	0.932471	436.535	396.262	1.10163
99908069	0.112088	0.16983	53.6727	50.1286	1.0707	0.00140836	0.0072552	14.9385	50.8778	0.293615
99908073	0.00804024	0.0188617	314.139	368.671	0.852086	0.0280407	0.0737914	235.783	355.717	0.662839
99908077	0.710996	0.772055	85.7521	77.5282	1.10608	0.697119	0.78449	107.258	83.1009	1.2907
99908100	0.00664183	0.0163481	481.304	555.273	0.866788	0.0141314	0.0434683	400.064	564.379	0.708856
99908104	0.000122129	0.000611845	343.167	461.63	0.743382	0.0288962	0.0753205	358.937	461.029	0.778555
99908112	0.159341	0.227376	100.713	124.122	0.811402	0.249559	0.376062	100.062	124.667	0.802635
99908114	0.251242	0.332641	28.9966	34.3884	0.843208	0.322719	0.453656	27.1848	32.24	0.843202
99908126	0.00023373	0.00105302	195.758	264.869	0.739076	0.00821042	0.028759	161.16	263.837	0.610831
99908131	0.0827689	0.133414	61.3857	70.4339	0.871536	0.872597	0.914935	71.5778	70.2075	1.01952
99908137	0.0127365	0.0276175	250.866	310.893	0.80692	0.0501712	0.112642	218.742	301.846	0.724682
99908140	0.725688	0.784777	534.044	129.277	4.13102	0.000733781	0.00446573	534.308	128.596	4.15493
99908150	0.0672265	0.111172	135.046	81.7063	1.65282	0.000554331	0.00360598	180.509	76.7185	2.35288
99908152	0.0545404	0.0925952	268.268	388.107	0.691223	0.256038	0.383381	300.477	403.757	0.744202
99908165	1.86458e-05	0.000135622	57.7056	98.4028	0.586422	0.000503596	0.0033617	52.8929	97.0818	0.544828
99908171	0.0435309	0.0767067	178.848	140.15	1.27611	0.00104218	0.00578991	242.792	134.796	1.80118
99908172	0.00339048	0.00932655	169.977	221.372	0.767834	0.155065	0.263436	186.079	225.536	0.825056
99908177	0.0380127	0.0687952	179.846	174.906	1.02824	0.105532	0.197215	161.217	181.482	0.888335
99908182	9.50965e-07	1.24998e-05	76.1097	118.747	0.640942	6.50569e-06	0.000145522	63.628	121.731	0.522694
99908185	0.974633	0.980336	517.157	498.468	1.03749	0.925877	0.953401	531.616	478.908	1.11006
99908187	0.0376017	0.0681482	79.5197	87.8503	0.905173	0.130672	0.232401	75.7363	85.2905	0.88798
99908188	0.0042381	0.0111071	2512.71	2962.96	0.848038	0.00886101	0.0306588	2348.04	2968.41	0.791011
99908191	0.911393	0.935609	196.084	237.09	0.827044	0.443156	0.572756	221.29	221.751	0.997919
99908196	0.0204355	0.0411292	89.8769	104.939	0.856468	0.0964808	0.184013	82.4816	106.088	0.777482
99908197	0.321791	0.407025	152.647	136.725	1.11645	0.25335	0.379801	131.694	134.411	0.979786
99908209	0.106487	0.162892	204.61	184.567	1.10859	0.356165	0.487697	215.792	176.136	1.22515
99908212	0.519012	0.600763	184.148	144.096	1.27795	0.546145	0.667628	152.749	138.51	1.1028
99908218	0.0057613	0.0145315	73.4682	115.966	0.633531	0.0153135	0.0464322	27.9561	120.219	0.232542
99908224	0.000868603	0.00317326	18.9088	24.9626	0.757483	0.000258539	0.0020996	4.87823	24.6407	0.197975
99908228	0.0125986	0.0273896	740.835	815.72	0.908198	0.176575	0.288078	797.094	813.945	0.979296
99908233	0.83126	0.872613	101.317	49.3934	2.05123	0.304592	0.433916	94.8245	49.7057	1.90772
99908253	0.505884	0.588238	110.406	96.6517	1.14231	0.212734	0.3326	125.556	86.4799	1.45185
99908260	0.0264365	0.0508943	52.6125	71.6468	0.734332	0.028632	0.074807	45.9493	72.7486	0.631617
99908261	0.538838	0.617267	105.41	58.8323	1.7917	0.215813	0.335784	100.364	56.4582	1.77768
99908265	0.0250449	0.0488634	120.624	175.234	0.688361	0.190597	0.305866	132.95	181.927	0.730788
99908279	0.00420165	0.0110456	279.761	355.148	0.787731	0.695713	0.7836	426.494	342.235	1.2462
99908291	0.167192	0.236331	39.3617	46.0117	0.855472	0.0731365	0.150766	35.8062	47.1106	0.760046
99908294	0.0156383	0.0328482	182.342	193.704	0.941344	0.075409	0.154081	188.389	206.1	0.914068
99908297	0.000104129	0.000539695	184.293	268.582	0.686168	0.196032	0.312232	216.148	265.429	0.814335
99908305	0.000114941	0.000578576	2570.58	3202.58	0.80266	0.0224256	0.0624975	2612.45	3268.01	0.799401
99908306	0.012806	0.0277211	318.392	223.752	1.42297	0.00472245	0.0181984	83.0363	227.154	0.365551
99908311	3.19941e-05	0.00020973	239.723	316.565	0.757263	0.00157724	0.0078862	217.935	315.71	0.690303
99908314	0.035624	0.0652595	103.085	65.2987	1.57867	0.0425325	0.100053	121.617	66.3816	1.83209
99908320	0.142046	0.207337	96.436	96.5379	0.998945	0.821532	0.876625	97.7106	96.0794	1.01698
99908360	0.48289	0.568237	3645.88	3785.31	0.963167	0.0607108	0.130314	3370.86	3727.9	0.904223
99908371	0.0113306	0.0250744	597.309	487.142	1.22615	0.685757	0.775812	531.792	495.214	1.07386
99908390	0.00116612	0.00395952	17.3216	32.5771	0.531709	0.00086022	0.00499672	5.07432	30.3297	0.167305
99908397	5.22709e-05	0.000305013	2451.55	3215.63	0.762384	0.00785961	0.0276823	2594.88	3289	0.788957
99908405	0.0511234	0.087906	1414.61	1039.09	1.36139	0.0092062	0.0315026	1705.43	781.02	2.18359
99908406	0.453613	0.539512	201.77	141.811	1.42281	0.262965	0.391315	226.029	139.124	1.62466
99908412	4.86183e-05	0.000289665	5615.54	6784.7	0.827677	0.1804	0.29282	6157.22	6758.8	0.910994
99908432	0.00693965	0.0169017	239.793	353.174	0.678964	0.063299	0.134623	230.538	347.645	0.663143
99908435	0.051232	0.0879741	145.483	164.013	0.887024	0.174261	0.285215	144.147	164.437	0.876609
99908442	0.127654	0.189519	443.594	418.856	1.05906	0.223194	0.345145	417.969	409.135	1.02159
99908447	0.00331039	0.00916558	119.979	164.888	0.727639	0.000220327	0.00185424	83.0782	161.622	0.514027
99908450	0.00792562	0.0186614	90.344	127.937	0.706158	0.00928071	0.0315966	79.0438	133.166	0.593572
99908451	0.00234083	0.00695793	106.517	166.601	0.639351	0.212246	0.332041	133.443	164.12	0.813083
99908462	0.122416	0.18255	235.854	290.684	0.811377	0.457834	0.585862	238.731	279.705	0.85351
99908463	0.00412582	0.0109706	2870.04	3600.58	0.797106	0.50953	0.634115	3409.35	3718.24	0.916926
99908469	0.0175386	0.036184	55.4591	79.8757	0.694317	0.72095	0.800517	75.1581	80.7661	0.930565
99908489	0.147659	0.214181	198.065	191.08	1.03655	0.13239	0.234604	138.302	177.844	0.777663
99908495	0.000125741	0.000623491	80.9945	117.528	0.689149	0.0323613	0.0822745	76.9567	107.502	0.71586
99908505	0.000384191	0.00159558	67.7885	85.7431	0.7906	0.000674033	0.0041617	54.8016	84.4682	0.648784
99908512	0.00499588	0.0128164	169.25	214.871	0.787681	0.0823127	0.162837	160.643	219.965	0.730312
99908521	0.00519552	0.0133018	47.3479	75.733	0.625196	0.0414485	0.0978646	51.954	78.1788	0.664554
99908526	0.535921	0.615087	4790.88	3677.92	1.30261	0.381719	0.513117	2951.81	2438.01	1.21074
99908530	0.338882	0.425061	1098.1	723.993	1.51673	0.0825771	0.163234	630.912	699.613	0.901802
99908534	1.66983e-09	7.88531e-08	552.865	853.9	0.647459	7.90027e-06	0.000165129	512.77	893.137	0.574122
99908539	0.188407	0.260825	753.117	570.562	1.31996	0.972613	0.983801	699.388	547.874	1.27655
99908546	0.581848	0.659721	291.019	279.897	1.03974	0.531384	0.65492	261.689	264.168	0.990617
99908553	0.339281	0.425353	179.195	231.885	0.772775	0.0736433	0.151689	134.894	238.023	0.566728
99908562	0.059989	0.100972	116.661	124.607	0.936233	0.551138	0.671156	130.962	125.515	1.0434
99908563	0.0787787	0.127666	161.622	107.086	1.50927	0.0262237	0.0703437	165.274	106.225	1.55588
99908566	0.620007	0.691343	121.065	92.1049	1.31443	0.872438	0.914935	118.732	97.7696	1.21441
99908573	0.0069188	0.0168714	37.695	64.24	0.586785	0.204984	0.323814	50.7903	61.2784	0.828845
99908574	0.000100759	0.000527131	42.9961	108.703	0.395538	4.39198e-05	0.000562983	11.219	108.351	0.103543
99908579	0.00611151	0.0152638	34.0744	40.1768	0.848112	0.000330011	0.00249232	8.59639	39.781	0.216093
99908589	0.421611	0.507366	1286.77	663.613	1.93903	0.281388	0.411198	750.97	887.737	0.845938
99908598	0.00091293	0.00329275	244.085	231.73	1.05332	0.101243	0.190744	219.319	218.144	1.00539
99908600	6.72576e-05	0.000380393	78.7267	130.254	0.604407	2.09768e-06	6.77101e-05	9.64738	130.766	0.0737756
99908615	3.54091e-05	0.000227732	158.555	281.199	0.563853	0.0022253	0.0101694	154.125	277.547	0.555312
99908629	0.924431	0.944053	507.255	374.19	1.35561	0.634817	0.735477	469.662	361.722	1.29841
99908638	0.0868237	0.138375	81.663	80.9912	1.00829	0.264611	0.393216	69.4477	74.3808	0.933678
99908647	0.000719117	0.00271265	100.416	125.737	0.798619	0.00433333	0.0170788	87.6347	128.333	0.682868
99908648	0.0896818	0.141866	137.597	116.848	1.17758	0.569174	0.685302	117.946	116.682	1.01084
99908653	0.00169188	0.00543361	87.7242	116.832	0.750855	0.0190853	0.054744	77.9412	114.608	0.680067
99908660	0.00320395	0.0089388	67.7288	85.7073	0.790234	0.0499925	0.112516	64.5868	83.2608	0.775718
99908671	5.06346e-05	0.000298194	36.4592	50.9266	0.715916	0.0031563	0.013527	32.982	50.6425	0.651271
99908691	0.204492	0.279876	134.824	136.564	0.987259	0.422882	0.555089	132.029	137.219	0.962183
99908702	0.000328011	0.00140105	11370.8	13844	0.821354	0.0240898	0.0659817	11181.3	13544.9	0.825502
99908704	0.00595478	0.0149455	841.781	948.078	0.887881	0.195326	0.311605	843.895	924.532	0.912781
99908713	0.0380581	0.0688137	394.033	594.838	0.66242	0.00204231	0.00958453	271.214	583.444	0.46485
99908717	0.000758533	0.00281552	35.9175	67.9503	0.528585	0.0194675	0.0555903	35.601	63.74	0.558535
99908720	0.0119157	0.0260593	92.1821	132.998	0.693111	0.0996103	0.188852	94.8193	135.712	0.698678
99908724	0.00032771	0.00140105	475.506	695.99	0.683208	0.0018724	0.00892454	423.946	698.292	0.607119
99908729	0.000926651	0.00333281	95.2386	151.245	0.629696	5.1552e-06	0.000126401	22.8053	153.652	0.148422
99908733	0.281713	0.364654	250.496	270.508	0.926023	0.88459	0.92429	261.999	270.333	0.96917
99908736	0.366478	0.453651	382.416	299.228	1.27801	0.631797	0.732977	372.006	277.593	1.34011
99908739	1.04e-05	8.61039e-05	190.754	260.292	0.732845	0.0211743	0.0594652	218.23	261.259	0.835303
99908740	0.747773	0.804905	357.015	312.946	1.14082	0.21744	0.337298	259.224	320.986	0.807588
99908746	0.000649828	0.00249934	295.859	518.594	0.570503	0.000137675	0.00129547	250.854	531.198	0.472241
99908755	0.000281271	0.00123662	660.745	908.77	0.727076	0.000179209	0.00159227	594.188	941.078	0.63139
99908764	0.0110651	0.024582	513.899	356.232	1.44259	0.020263	0.0575398	560.095	331.159	1.69132
99908776	1.45556e-05	0.000111462	118.996	195.696	0.608067	0.00215696	0.00998231	110.975	193.643	0.573093
99908783	0.00289697	0.00830965	655.329	1194.25	0.548739	0.0033359	0.0140837	525.192	1154.06	0.455081
99908789	0.149516	0.216259	147.282	167.008	0.881889	0.557061	0.676754	147.825	170.555	0.866727
99908790	0.000130352	0.000641695	30.4353	55.6971	0.546442	2.86646e-06	8.44983e-05	8.36105	54.6426	0.153013
99908796	2.41382e-05	0.000167718	14.4471	27.4176	0.526927	5.21715e-06	0.000126702	3.41558	26.7884	0.127502
99908805	0.000146964	0.000708639	29.9951	44.8914	0.66817	0.0242516	0.0662826	29.1206	44.0279	0.661411
99908807	4.8219e-06	4.65752e-05	40.9384	72.6119	0.563798	0.0166713	0.0492606	50.0063	71.575	0.698656
99908813	6.23082e-05	0.000356246	66.2011	121.027	0.546995	1.85445e-07	1.21253e-05	15.6836	118.783	0.132035
99908816	2.30952e-05	0.00016135	124.044	73.4418	1.68901	0.00103442	0.00575932	36.3912	77.2293	0.471211
99908820	0.059723	0.10059	298.299	299.938	0.994537	0.589787	0.699938	264.315	291.315	0.907316
99908840	0.831891	0.872613	132.758	108.502	1.22355	0.0140266	0.0433025	162.909	101.595	1.60351
99908862	1.07684e-06	1.37987e-05	15.0288	38.1251	0.394196	5.52941e-07	2.61111e-05	1.54725	36.5146	0.0423736
99908864	0.690901	0.754194	495.502	354.805	1.39655	0.109716	0.20303	456.011	354.075	1.28789
99908869	0.00814901	0.0190422	23.6091	31.6516	0.745905	0.000323574	0.00246303	6.88356	31.8831	0.2159
99908881	0.0507212	0.0873913	42.3455	54.7917	0.772845	0.328304	0.459734	42.3161	52.5222	0.805681
99908888	0.00972092	0.0221522	240.799	238.138	1.01117	0.0157469	0.0474641	203.892	237.376	0.858942
99908896	0.647471	0.71536	162.936	142.542	1.14307	0.353101	0.484872	166.111	135.931	1.22203
99908901	0.0017432	0.00555044	47.5825	67.3649	0.70634	9.1991e-05	0.000957458	11.4922	66.9535	0.171645
99908909	0.00164084	0.00529639	479.235	670.414	0.714835	0.00155618	0.0077962	382.342	643.848	0.59384
99908914	4.32822e-06	4.29454e-05	266.078	390.837	0.680792	0.0389723	0.0936659	305.503	389.841	0.78366
99908916	0.00670692	0.0164449	1662.6	1864.75	0.891594	0.227905	0.351153	1898.12	1869.16	1.01549
99908935	8.23752e-05	0.000449966	346.067	633.955	0.545886	0.00333333	0.0140837	384.044	655.309	0.58605
99908939	1.44553e-08	4.49526e-07	661.677	993.754	0.665836	0.00233909	0.0105095	802.224	1001.7	0.80086
99908940	0.416638	0.502568	320.344	340.931	0.939616	0.105568	0.197215	248.697	335.784	0.740645
99908942	0.00740988	0.0176591	67.9638	70.778	0.96024	0.0347004	0.0866138	57.5494	72.9395	0.789002
99908949	0.000630967	0.00244153	37.0377	64.6689	0.572728	2.94303e-05	0.000410095	10.1203	63.0968	0.160393
99908951	0.484719	0.569338	133.663	93.9302	1.42301	0.887369	0.925099	129.422	88.9237	1.45542
99908964	0.000536131	0.00212949	465.2	952.622	0.488337	9.64578e-06	0.00018338	322.604	957.191	0.337032
99908978	0.186812	0.25932	45746.8	43449.7	1.05287	0.138316	0.243078	49687.8	44342.5	1.12055
99908993	0.00119159	0.00403528	23.9027	44.2814	0.539791	0.000902451	0.00518299	6.92584	44.7817	0.154658
99908995	6.78402e-06	6.11281e-05	33.5676	92.6008	0.362498	1.71652e-06	6.07936e-05	5.74418	92.3265	0.0622159
99908998	0.288451	0.370446	228.389	78.4658	2.91068	0.485196	0.611592	151.849	103.576	1.46606
99909000	3.31213e-05	0.000215497	166.542	247.253	0.673568	0.0382051	0.0926448	178.193	247.829	0.719015
99909002	9.0602e-05	0.000488446	51.9253	83.4194	0.622461	0.0142823	0.043774	62.2743	83.8066	0.743071
99909008	0.279178	0.362108	181.135	135.458	1.3372	0.512816	0.637271	153.606	121.405	1.26524
99909011	1.47143e-05	0.000112004	55.2797	109.501	0.504833	0.000532182	0.00351571	50.2753	108.849	0.46188
99909014	8.79037e-07	1.16747e-05	34.0225	66.1946	0.513977	0.00693534	0.0251209	39.5518	62.7726	0.63008
99909019	7.89471e-05	0.000437642	42.3038	94.0686	0.449712	1.10198e-06	4.46041e-05	4.88034	97.4273	0.0500922
99909036	0.515655	0.597148	155.183	143.595	1.0807	0.836388	0.887923	137.215	141.087	0.972555
99909047	0.00410583	0.0109403	2944.76	5066.02	0.581276	0.00218472	0.010064	2158.28	5020.38	0.429903
99909056	0.00234948	0.00696647	1264.64	1567.58	0.806749	0.0121078	0.0386902	1273.78	1585.87	0.803204
99909058	0.128241	0.190124	39.1621	43.6274	0.89765	0.014111	0.0434578	28.5215	43.4229	0.656831
99909059	0.0382692	0.0690392	483.006	445.363	1.08452	0.252913	0.379593	408.548	446.819	0.914348
99909061	3.97407e-06	3.9995e-05	513.027	260.189	1.97174	0.000249245	0.0020371	532.194	271.589	1.95956
99909063	1.39121e-05	0.000108821	141.208	214.815	0.657344	5.15807e-07	2.48171e-05	35.6083	212.35	0.167687
99909080	9.10967e-05	0.000490077	16.7329	30.0164	0.55746	3.30958e-06	9.07467e-05	2.91075	29.5373	0.0985447
99909117	0.51524	0.596939	96.2919	43.2723	2.22525	0.628327	0.729947	84.2249	41.464	2.03128
99909120	6.72774e-05	0.000380393	20.1277	43.665	0.460957	0.000152739	0.00140608	5.12265	43.9186	0.11664
99909121	0.000138793	0.000676714	81.4784	138.496	0.588307	0.0147056	0.0448556	84.5882	136.519	0.619608
99909124	0.00993337	0.0225046	168.109	93.2345	1.80308	0.0078773	0.0277064	188.38	91.8112	2.05182
99909125	0.00324331	0.0090092	144.997	158.812	0.91301	0.0241554	0.0660904	134.273	155.808	0.861786
99909131	0.100111	0.155471	386.173	155.635	2.48127	0.393898	0.525884	238.867	148.025	1.61369
99909137	0.000204128	0.000939579	121.45	351.532	0.345488	6.965e-05	0.00077898	35.9152	372.447	0.0964305
99909139	0.666968	0.732143	174.707	133.38	1.30985	0.037516	0.0914587	190.579	128.354	1.48479
99909142	5.93623e-07	8.85228e-06	55.2345	102.586	0.538421	0.000191204	0.00166406	53.4344	100.627	0.531013
99909163	0.0694019	0.114339	368.485	420.985	0.875293	0.0176468	0.0514868	282.486	428.183	0.659733
99909171	0.0285123	0.0541372	177.193	245.063	0.723051	7.34591e-05	0.000810912	104.075	210.699	0.493951
99909183	0.000138318	0.000675691	28.2096	54.1496	0.520957	3.41098e-07	1.89087e-05	5.35524	55.801	0.0959704
99909213	2.86849e-12	7.31465e-10	23522.4	46241.6	0.508685	1.89628e-05	0.0002989	37030.2	48814.3	0.758593
99909230	0.751956	0.808385	131.108	149.817	0.875116	0.106086	0.198037	82.7921	143.014	0.578909
99909243	0.826177	0.868405	328.154	262.553	1.24986	0.0354261	0.0874493	358.495	242.239	1.47992
99909249	0.0202656	0.0408838	105.662	111.921	0.944076	0.0874726	0.171317	112.313	109.057	1.02986
99909257	0.00431377	0.0112475	74.5623	106.936	0.697263	0.760758	0.830794	95.1872	105.999	0.898002
99909260	1.44358e-05	0.000111462	79.854	182.721	0.437027	0.000231004	0.00192558	18.5466	167.482	0.110738
99909262	2.56123e-07	4.63201e-06	60.3254	111.966	0.538782	0.00394282	0.0158884	63.4157	110.61	0.573325
99909263	0.00612551	0.0152838	1420.26	1584.4	0.896403	0.0456555	0.105934	1298.79	1600.93	0.811275
99909269	3.79081e-09	1.58468e-07	77.1706	145.031	0.532097	9.73972e-06	0.00018338	75.7425	147.765	0.512587
99909270	0.00220173	0.00664428	32.7471	52.098	0.628567	1.39957e-05	0.000239524	6.70918	53.4053	0.125627
99909298	0.184799	0.257507	2740.17	2878.48	0.95195	0.00332307	0.0140761	1990.4	2893.62	0.687857
99909313	0.256992	0.338322	214.132	158.017	1.35513	0.0294811	0.0764337	141.11	160.766	0.877731
99909314	0.741822	0.800189	182.014	110.673	1.64461	0.656664	0.753937	165.916	112.34	1.47691
99909315	0.00057774	0.00225957	479.373	169.032	2.83598	0.150185	0.258241	264.006	179.946	1.46714
99909318	1.64288e-05	0.000122496	23.2557	52.9112	0.439522	2.89024e-06	8.44983e-05	5.63753	52.9864	0.106396
99909323	2.05657e-06	2.32046e-05	5926.04	1416.6	4.18328	0.0421478	0.0992401	7750.44	1731.82	4.47531
99909334	4.40964e-06	4.34154e-05	92.7247	134.023	0.691858	0.00258876	0.011421	93.6387	131.234	0.713523
99909345	0.034824	0.0640228	85.9735	112.882	0.76162	0.0133615	0.0417036	66.1358	113.885	0.580724
99909358	0.107198	0.163784	114.526	117.924	0.971187	0.0891203	0.173214	87.0557	112.383	0.774637
99909374	3.54029e-07	5.90048e-06	141.723	237.242	0.597377	0.000701835	0.0042918	143.268	241.162	0.594073
99909379	0.0837685	0.1346	42.7075	53.0378	0.805228	0.544893	0.666735	46.0827	52.4616	0.878409
99909386	0.0141158	0.0302481	284.659	229.153	1.24222	0.301137	0.430679	241.634	203.414	1.18789
99909390	0.0112642	0.024977	92.8931	86.9694	1.06811	0.220512	0.34162	90.2864	89.4723	1.0091
99909399	0.383446	0.47077	801.3	513.769	1.55965	0.846642	0.895082	759.476	534.853	1.41997
99909402	2.66958e-10	1.78109e-08	641.952	947.211	0.677729	1.89928e-06	6.61573e-05	700.451	915.557	0.765055
99909408	0.306953	0.390585	978.158	999.48	0.978667	0.117949	0.214085	812.498	979.421	0.82957
99909410	8.14948e-07	1.11537e-05	111.673	290.181	0.38484	0.000287422	0.00225279	27.1963	274.479	0.0990833
99909412	2.90869e-07	5.18683e-06	335.006	492.658	0.679996	0.0050629	0.0192405	322.433	477.229	0.675636
99909421	5.64016e-06	5.28765e-05	149.277	220.135	0.678113	0.00473695	0.0182191	137.982	220.906	0.62462
99909433	0.104476	0.160297	283.207	351.618	0.80544	0.117957	0.214085	204.483	326.272	0.626726
99909435	3.20701e-07	5.56317e-06	241.403	315.796	0.764428	4.39348e-05	0.000562983	176.366	313.117	0.563257
99909436	3.71822e-05	0.000236446	51.4531	80.1969	0.641585	0.0198905	0.0566712	53.108	80.3438	0.661009
99909441	0.213532	0.290094	65.3626	85.7251	0.762468	0.0046958	0.0181428	44.3505	90.8287	0.488287
99909449	0.84203	0.881797	361.724	320.038	1.13026	0.478232	0.605207	353.033	307.804	1.14694
99909469	0.00549	0.0139715	113.176	153.322	0.738157	0.000426063	0.00297661	29.531	143.458	0.205851
99909480	0.00431291	0.0112475	142.167	228.894	0.621105	0.00313286	0.0134492	44.5148	233.224	0.190867
99909481	0.0152394	0.0321564	113.326	110.168	1.02866	0.244811	0.37102	93.4758	105.973	0.882069
99909488	0.214635	0.291437	230.915	281.441	0.820476	0.762505	0.831646	240.949	286.925	0.839763
99909503	0.00011473	0.000578576	129	174.387	0.739736	0.0581385	0.126477	140.155	179.942	0.778888
99909513	0.911149	0.935609	193.58	163.969	1.18058	0.547735	0.668064	193.555	166.75	1.16075
99909521	0.127758	0.189519	464.615	475.745	0.976607	0.0431442	0.101212	377.211	463.475	0.813874
99909526	0.0320987	0.0599951	133.083	77.0255	1.72778	0.971315	0.983042	186.341	81.506	2.28623
99909529	0.00188166	0.00589463	144.929	218.33	0.663809	0.0413982	0.0978646	147.28	215.553	0.683267
99909534	2.36969e-10	1.67853e-08	1297.01	2586.8	0.501396	0.000569301	0.00367524	2432.77	2844.95	0.855121
99909542	0.119911	0.179707	387.437	322.237	1.20233	0.951394	0.971588	346.635	311.539	1.11265
99909548	7.26374e-06	6.49106e-05	412.288	530.606	0.777013	0.00421439	0.0167394	356.404	533.189	0.668439
99909549	0.170222	0.239948	75.5465	69.4036	1.08851	0.23238	0.356969	67.7696	67.2547	1.00766
99909564	8.41178e-05	0.000457357	35.5472	63.2017	0.562441	0.000742691	0.00450919	33.4369	63.7711	0.524327
99909575	0.00094871	0.00338351	43.9688	83.0929	0.529152	0.00433033	0.0170788	44.2865	87.4686	0.506313
99909580	0.0565678	0.0957822	149.542	189.096	0.790826	0.0683261	0.142817	127.751	190.468	0.670723
99909588	9.79901e-05	0.000516575	107.512	160.826	0.668496	0.71949	0.799943	155.795	157.519	0.989057
99909604	0.0732808	0.119633	614.907	658.199	0.934226	0.233571	0.357721	537.305	643.889	0.834469
99909627	0.000882372	0.00320963	233.285	298.543	0.78141	0.179356	0.292055	256.525	298.07	0.860618
99909629	0.00183335	0.00579312	196.486	210.726	0.932425	0.545722	0.667429	239.76	207.581	1.15502
99909639	0.09117	0.143597	314.697	317.966	0.989717	0.765008	0.833663	307.521	319.008	0.963991
99909656	0.695014	0.758035	1228.56	606.426	2.0259	0.601374	0.707336	1167.48	649.995	1.79613
99909660	0.0033705	0.00929164	22.622	32.5018	0.696023	0.0534386	0.118162	22.6017	32.5845	0.693632
99909664	0.515033	0.596939	48.2789	52.2028	0.924834	0.294613	0.423485	62.9674	51.8177	1.21517
99909673	0.000290443	0.00126603	35.4221	53.4878	0.662246	0.000636787	0.00398789	26.0413	50.0316	0.520496
99909692	0.0348485	0.0640228	237.523	314.513	0.755207	0.0154455	0.0466781	200.221	322.281	0.621263
99909694	0.000721127	0.00271621	68.3072	98.7609	0.691642	0.00399953	0.0160611	63.7133	101.933	0.625054
99909697	4.34008e-10	2.69932e-08	571.36	926.704	0.61655	1.00143e-06	4.18631e-05	516.489	935.695	0.551984
99909739	0.255706	0.337326	239.793	153.157	1.56567	0.0283738	0.0743608	165.967	147.343	1.1264
99909740	0.000848713	0.00310951	161.932	156.424	1.03521	0.000439871	0.00305633	39.4359	151.808	0.259775
99909755	0.824289	0.867329	270.879	182.063	1.48783	0.966993	0.98082	232.942	175.202	1.32956
99909758	3.48503e-06	3.61253e-05	171.963	250.387	0.686791	0.00623966	0.0230262	175.997	250.405	0.702848
99909766	0.292168	0.373823	616.294	535.465	1.15095	0.878831	0.920336	518.202	518.64	0.999156
99909776	0.984268	0.988532	150.119	82.1948	1.82638	0.136826	0.240626	157.546	78.3638	2.01045
99909780	0.245571	0.326829	176.361	143.814	1.22631	0.0649582	0.137009	128.703	137.211	0.937995
99909795	0.117887	0.177666	55.9169	73.0069	0.765913	0.0239758	0.0658108	39.6373	70.9818	0.558415
99909817	0.0843499	0.135278	117.04	108.745	1.07627	0.236967	0.361418	95.7576	104.782	0.913878
99909842	0.52086	0.602082	83.9283	44.5559	1.88366	0.819225	0.8759	64.5604	46.0008	1.40346
99909854	0.00013775	0.000674208	79.3004	98.5229	0.804892	0.817847	0.875294	107.386	97.7215	1.0989
99909856	7.09768e-12	1.29279e-09	163.828	285.997	0.572831	0.000544998	0.00356345	206.179	281.742	0.7318
99909874	0.961972	0.972267	1745.27	1482.59	1.17718	0.352382	0.484408	1654.23	1491.77	1.10891
99909883	0.835759	0.87631	1937.57	232.037	8.35028	0.112273	0.206563	2275.05	319.228	7.12674
99909887	0.000400206	0.00165134	56.1951	85.3269	0.658585	0.283762	0.413482	76.0605	86.0025	0.884399
99909891	0.164391	0.233276	285.285	279.882	1.01931	0.0903617	0.174695	240.022	279.664	0.858251
99909911	1.8398e-11	2.75971e-09	390.659	696.784	0.56066	0.000825669	0.00486248	450.461	705.597	0.638411
99909917	0.0381986	0.0689847	1763.72	534.468	3.29995	0.955309	0.974415	1091.71	533.886	2.04484
99909920	5.1015e-08	1.3147e-06	91.7355	182.077	0.503827	0.000644757	0.00401988	103.934	189.805	0.547583
99909923	0.0898924	0.142023	1244.94	548.708	2.26886	0.064148	0.135862	827.895	576.851	1.4352
99909925	0.363601	0.450573	139.953	60.8259	2.30089	0.227525	0.350779	119.667	57.5215	2.08039
99909960	7.86513e-06	6.84508e-05	121.635	121.693	0.999524	0.293695	0.422643	143.152	112.599	1.27134
99909966	0.361391	0.449096	982.444	209.025	4.70013	0.11478	0.209513	905.598	215.735	4.19773
99909979	0.00236672	0.00700944	95.9896	121.927	0.787273	0.0243443	0.0664646	84.8972	117.667	0.721505
99909980	0.0262542	0.0507183	434.08	183.37	2.36724	0.0490066	0.111005	377.448	212.962	1.77237
99909989	0.82491	0.867431	3220.6	3002.44	1.07266	0.226388	0.349449	3491.56	2966.37	1.17705
99909994	0.323406	0.408513	360.407	259.796	1.38727	0.608011	0.71141	320.696	238.536	1.34443
99910000	0.587568	0.665319	700.037	608.577	1.15028	0.564573	0.682627	716.439	620.175	1.15522
99910024	0.00355985	0.0097295	105.816	135.181	0.782775	0.0603489	0.129744	104.849	134.643	0.778716
99910025	0.613887	0.686584	1855.49	1845.55	1.00539	0.822263	0.876625	1904.81	1882.89	1.01164
99910032	0.0430121	0.0760616	3612.49	3832.97	0.94248	0.987093	0.994503	4033.03	3925.01	1.02752
99910033	0.11188	0.169616	1268.92	78.9899	16.0643	0.970065	0.982443	1145.95	82.3719	13.9119
99910034	0.274771	0.357301	261.17	255.423	1.0225	0.122852	0.22142	208.48	252.841	0.824552
99910043	0.0492444	0.0853079	242.916	185.602	1.3088	0.0225242	0.0626355	167.812	178.548	0.939872
99910045	0.163347	0.232053	197.786	118.511	1.66892	0.114656	0.209513	200.567	121.194	1.65493
99910046	4.70532e-05	0.000282319	9151.82	1981.61	4.61837	0.00469231	0.0181428	10196.1	3603.22	2.82973
99910057	0.20108	0.275823	119.367	91.2487	1.30815	0.311778	0.442423	93.6656	90.9049	1.03037
99910066	0.757143	0.81259	536.538	153.281	3.50034	0.351557	0.484408	378.196	149.178	2.53521
99910072	0.131359	0.194183	908.484	829.134	1.0957	0.740012	0.813958	907.284	796.82	1.13863
99910082	0.0167977	0.0348529	47.5359	70.1726	0.677414	0.00342098	0.0143479	32.4204	65.6245	0.494029
99910084	0.0328966	0.0610971	390.995	167.59	2.33304	0.0132129	0.0414035	320.08	167.701	1.90864
99910087	6.05746e-05	0.00034868	162.515	235.807	0.68919	0.0182594	0.0528506	153.403	242.216	0.633334
99910089	0.00395949	0.0106393	184.509	247.775	0.744663	0.0181505	0.0525953	155.279	237.574	0.653606
99910090	0.210903	0.286981	59.7111	65.3094	0.914281	0.563741	0.682268	73.3349	67.6936	1.08334
99910096	0.955333	0.966706	315.541	295.944	1.06622	0.897838	0.931443	335.025	290.001	1.15525
99910110	0.653479	0.719769	875.999	825.085	1.06171	0.92508	0.953387	906.29	824.68	1.09896
99910114	0.00862903	0.0200219	884.348	1070.33	0.826241	0.207488	0.326601	876.283	1079	0.812124
99910122	0.155296	0.222725	146.478	125.869	1.16373	0.398311	0.529834	131.576	124.286	1.05865
99910130	0.000521625	0.00208358	166.894	192.641	0.866347	0.109949	0.203314	165.967	198.941	0.834256
99910135	0.237328	0.31785	112.177	120.869	0.928082	0.0130071	0.0409989	72.8967	112.376	0.648686
99910138	0.909968	0.934899	655.722	452.085	1.45044	0.164447	0.273968	725.01	427.292	1.69676
99910141	0.000525115	0.00209226	951.252	1077.59	0.882757	0.00488274	0.0186671	904.431	1076.22	0.840376
99910142	0.162667	0.231441	317.793	371.02	0.856538	0.496241	0.62152	316.59	366.959	0.86274
99910146	0.370778	0.45764	343.793	232.019	1.48175	0.269608	0.397749	364.662	234.429	1.55553
99910166	4.60238e-05	0.000279339	56.6859	106.743	0.53105	0.000484365	0.00326754	54.2538	109.373	0.496046
99910169	0.00316304	0.00885373	1040.46	473.483	2.19747	0.740223	0.813958	667.051	536.465	1.24342
99910176	0.14649	0.212805	50.0052	39.232	1.2746	0.289854	0.419483	35.9494	38.6621	0.929837
99910177	0.00847345	0.0196967	34.3662	54.6084	0.629322	0.0107445	0.0354904	26.669	51.4932	0.517914
99910189	1.60099e-10	1.27681e-08	590.699	1186.68	0.497775	2.93698e-07	1.70211e-05	399.572	1184.04	0.337466
99910202	0.58427	0.661879	641.618	621.749	1.03196	0.71218	0.794774	580.277	645.847	0.898474
99910213	8.25819e-05	0.000449966	29.1812	44.4723	0.656165	0.131238	0.23321	43.6353	44.6562	0.977139
99910254	0.494831	0.578816	371.101	330.927	1.1214	0.452401	0.581463	385.292	319.831	1.20467
99910257	4.78292e-05	0.000285631	1623.12	1975.89	0.821459	0.000658917	0.00408817	1496.2	1977.2	0.756724
99910263	0.384631	0.471543	286.275	221.159	1.29443	0.167186	0.277013	347.987	220.119	1.5809
99910266	0.0091096	0.0209463	16136	18007.1	0.89609	0.157064	0.265129	16418.4	17989.4	0.912673
99910275	0.806975	0.8535	221.729	163.854	1.35321	0.0534874	0.118162	232.332	158.552	1.46533
99910277	0.00107044	0.00371397	3009.5	1790.58	1.68074	0.548074	0.668064	2257.04	1862.83	1.21162
99910298	0.69379	0.757023	227.747	198.596	1.14679	0.622234	0.72485	229.376	197.382	1.16209
99910303	0.00607473	0.0151868	90.1974	108.929	0.828039	0.000351812	0.00261552	26.6732	113.031	0.235982
99910308	0.010661	0.0238261	62.899	71.6685	0.877638	0.969583	0.982443	76.8603	72.4495	1.06088
99910318	0.05857	0.0987787	105.988	113.827	0.931134	0.143446	0.249684	96.5758	111.409	0.86686
99910326	0.132751	0.1959	877.84	977.388	0.898148	0.417812	0.550605	870.998	977.238	0.891285
99910333	0.00060237	0.00234153	77.665	84.3764	0.920459	0.0398858	0.0955013	56.829	91.3937	0.621804
99910339	2.01876e-05	0.000144197	82.8539	149.811	0.553055	0.00189557	0.00898459	85.6034	147.637	0.579824
99910349	0.00104343	0.00367	66.2183	72.6426	0.911563	1.55457e-05	0.000259095	38.4755	74.2324	0.518311
99910351	1.28948e-06	1.58849e-05	87.637	172.388	0.508369	0.00184626	0.00881643	94.8422	172.254	0.550596
99910386	0.00018345	0.00086186	640.6	853.043	0.750958	0.00933483	0.0317305	642.734	859.569	0.747741
99910392	0.000805492	0.00296822	90.9956	106.829	0.851789	0.454695	0.583515	113.985	105.222	1.08328
99910395	0.21182	0.288076	6498.84	6819.3	0.953007	0.651815	0.751074	6968.33	6784.85	1.02704
99910397	0.560433	0.638278	595.283	175.259	3.39658	0.630768	0.732449	486.242	161.559	3.00969
99910403	0.0360297	0.0659079	972.277	490.351	1.98282	0.869188	0.912487	1075.53	479.088	2.24495
99910424	9.4788e-08	2.18658e-06	939.814	1285.26	0.731227	0.00146011	0.00746151	891.442	1302.97	0.684159
99910426	0.177226	0.248448	63.2798	51.8716	1.21993	0.405496	0.537151	64.9394	53.4566	1.21481
99910430	0.00215452	0.00654029	74.1661	121.506	0.610388	0.00773285	0.0273872	58.9552	117.396	0.50219
99910436	8.79999e-06	7.50501e-05	167.635	188.242	0.89053	0.00018235	0.00160897	145.916	192.891	0.756469
99910437	0.0296412	0.0559061	467.834	561.294	0.833492	0.151871	0.260215	393.129	560.329	0.701604
99910445	0.000217806	0.000996211	510.227	690.466	0.73896	0.0295136	0.0764337	535.243	710.86	0.752951
99910450	2.41357e-06	2.65285e-05	66.5181	92.2493	0.721069	0.0864212	0.16978	76.7084	91.6577	0.836901
99910452	0.0875323	0.139331	426.717	352.18	1.21164	0.0229363	0.0636425	254.262	343.135	0.740997
99910453	0.186038	0.258526	92.957	95.7618	0.970711	0.0101862	0.0339984	71.6974	96.6234	0.742029
99910457	0.52822	0.607835	67.2142	57.7192	1.1645	0.468542	0.595901	51.965	57.0337	0.911128
99910483	0.000349337	0.00147975	442.254	670.251	0.659834	0.132945	0.23526	509.853	689.688	0.739251
99910490	0.10394	0.159668	76.3102	71.6471	1.06508	0.790138	0.854113	79.7694	75.7266	1.05339
99910502	0.320436	0.405514	8615.23	8887.84	0.969328	0.949978	0.971588	8768.84	8864.94	0.98916
99910504	7.51227e-06	6.61327e-05	239.876	367.148	0.653348	0.00062419	0.00394905	237.087	329.099	0.720412
99910513	0.151491	0.218496	1656.63	386.59	4.28524	0.00248023	0.0110185	2577.17	400.501	6.43486
99910514	0.42861	0.513849	163.399	134.867	1.21155	0.958014	0.976003	150.816	135.522	1.11285
99910518	0.0168532	0.0349396	345.634	445.698	0.77549	0.604124	0.70839	370.984	440.626	0.841949
99910519	0.721719	0.781148	345.824	231.506	1.4938	0.667838	0.762645	277.87	218.161	1.27369
99910525	9.66526e-05	0.0005124	224.102	308.933	0.725409	0.00105899	0.00584507	202.493	313.059	0.646819
99910526	0.00323487	0.00899801	159.425	73.3812	2.17256	0.0745257	0.152643	134.984	69.5549	1.94069
99910542	0.00435611	0.0113348	90.5785	140.996	0.642418	0.410679	0.542607	111.829	134.243	0.833033
99910545	0.690504	0.754102	120.175	116.276	1.03353	0.328757	0.460115	139.399	114.466	1.21783
99910554	0.00582253	0.0146648	5045.36	6067.3	0.831566	0.00587493	0.0219342	4213.37	5946.95	0.708493
99910561	0.749532	0.806458	225.279	77.9703	2.8893	0.600789	0.707077	189.472	80.0084	2.36816
99910563	0.303836	0.387197	268.866	322.959	0.832508	0.896817	0.930762	253.77	320.704	0.791291
99910570	0.126645	0.188196	192.591	181.125	1.0633	0.822122	0.876625	167.397	172.295	0.971571
99910573	0.0122805	0.0267424	1091.49	1238.07	0.881612	0.00691256	0.0251209	1002.46	1231.71	0.813875
99910579	0.0055923	0.0141612	72.8299	98.4735	0.739589	0.00503012	0.0191445	62.6097	101.098	0.619299
99910592	5.07843e-05	0.000298238	128.083	190.511	0.672312	0.00691882	0.0251209	143.833	187.47	0.767233
99910594	0.936001	0.951297	522.765	361.812	1.44485	0.823724	0.8774	521.776	358.024	1.45738
99910596	0.000786238	0.00290146	634.037	181.295	3.49726	0.0694289	0.144525	405.011	190.399	2.12716
99910613	0.187561	0.260077	140.538	137.256	1.02391	0.109656	0.20303	101.64	132.72	0.765826
99910614	0.00392612	0.0105608	269.331	360.696	0.746699	0.00307908	0.0132854	229.244	359.182	0.638241
99910634	0.133168	0.196175	269.657	251.854	1.07069	0.437643	0.568879	262.423	247.78	1.0591
99910651	0.959351	0.970387	233.93	316.057	0.74015	0.174095	0.285215	171.504	293.974	0.583398
99910653	0.273794	0.356758	207.78	185.002	1.12312	0.154621	0.263031	189.007	191.817	0.98535
99910657	0.00108107	0.0037354	467.315	543.125	0.860419	0.0232191	0.0642875	383.828	545.991	0.702992
99910663	0.286625	0.369139	189.878	203.598	0.932615	0.710007	0.794087	203.228	195.469	1.0397
99910668	0.0120273	0.0262582	2387.58	2170.55	1.09999	0.289244	0.418837	2012.45	2171.54	0.926739
99910680	0.256535	0.337904	829.777	473.168	1.75366	0.98869	0.995719	588.137	342.155	1.71892
99910689	0.00275176	0.00797386	106.786	130.952	0.815454	0.951349	0.971588	134.527	132.579	1.0147
99910690	0.011382	0.025129	102.353	181.236	0.564749	0.0163456	0.048693	101.955	174.26	0.585077
99910698	0.119873	0.179707	120.645	155.882	0.773952	0.286565	0.415902	134.608	151.136	0.890646
99910701	0.00600013	0.0150298	56.1083	93.9551	0.597182	0.0393238	0.0943327	54.2297	93.1357	0.582265
99910702	0.00135946	0.00450795	76.7883	136.127	0.564093	0.00487038	0.0186479	63.4411	129.737	0.488998
99910706	8.30568e-06	7.15523e-05	40.5077	85.6015	0.473212	0.00601608	0.022363	48.1827	84.2182	0.572117
99910730	0.0188977	0.0384897	77.1084	91.5331	0.84241	0.0289581	0.0753205	63.0856	91.0435	0.692918
99910758	0.0608353	0.102126	868.685	950.822	0.913615	0.00175044	0.00850214	631.094	972.55	0.648906
99910764	0.12003	0.179728	817.882	557.26	1.46769	0.104811	0.196521	714.447	544.049	1.3132
99910769	0.000127708	0.000631115	118.551	134.261	0.882984	0.0966753	0.184247	142.489	136.827	1.04138
99910771	0.000143149	0.000695295	552.627	783.787	0.705073	0.0713281	0.147516	620.816	795.944	0.779974
99910780	1.50456e-05	0.000113914	81.5641	126.91	0.64269	0.000346645	0.00259221	75.0188	127.581	0.58801
99910781	0.259306	0.341005	92.8699	69.7403	1.33165	0.124515	0.223916	109.054	68.1787	1.59953
99910797	0.00680408	0.0166511	653.633	873.69	0.748129	0.00413872	0.0164645	465.599	920.931	0.505574
99910804	0.0249555	0.0487636	77.8674	79.2531	0.982516	0.371146	0.503148	80.7329	77.7931	1.03779
99910811	0.0241487	0.0473686	49.9278	74.5603	0.669631	0.00209687	0.00975733	31.679	72.1684	0.438959
99910814	0.0416943	0.0742416	188.726	215.202	0.876972	0.139407	0.244657	165.483	222.478	0.743816
99910829	3.56171e-06	3.66515e-05	22.3639	45.7839	0.488466	4.31204e-05	0.000561006	7.06901	46.4295	0.152253
99910833	0.00112721	0.00384235	15.3475	29.5502	0.519373	0.000483283	0.00326754	4.39627	30.3795	0.144712
99910834	0.000640468	0.00247454	72.057	99.6092	0.723396	0.000248946	0.0020371	51.5634	100.581	0.512655
99910838	0.118223	0.178067	80.3983	61.2555	1.31251	0.659172	0.755795	107.637	83.3228	1.29181
99910852	0.0404733	0.0722232	1342.69	878.072	1.52913	0.0782039	0.157533	951.718	904.161	1.0526
99910863	0.915467	0.938657	3207.5	3225.41	0.994446	0.591636	0.700405	2999.93	3214.32	0.9333
99910873	0.955098	0.966706	210.899	180.047	1.17135	0.644478	0.74464	165.24	177.318	0.931885
99910876	0.465183	0.550704	583.026	571.811	1.01961	0.397563	0.529661	613.64	562.073	1.09174
99910879	0.388314	0.475144	688.879	586.556	1.17445	0.190793	0.305989	615.132	569.245	1.08061
99910881	4.18637e-05	0.000258481	896.316	1155.15	0.775929	8.8668e-05	0.000926653	789.75	1153.32	0.684762
99910883	0.0175061	0.0361462	98.3763	175.912	0.559236	0.819155	0.8759	98.2549	724.852	0.135552
99910888	0.239726	0.320388	74.427	52.1257	1.42784	0.00963434	0.0325398	83.2093	48.8846	1.70216
99910891	0.00317747	0.00887481	43.5516	76.3077	0.570737	0.00226593	0.0102997	15.7879	77.9711	0.202483
99910901	0.00104791	0.00367262	27.2504	44.0313	0.618885	0.0217739	0.0610147	27.7829	42.777	0.649483
99910902	0.448794	0.535527	342.946	317.353	1.08065	0.0468463	0.10737	224.218	316.624	0.708153
99910923	5.16866e-06	4.93636e-05	13396.5	21123.7	0.634197	1.43401e-05	0.000243782	9640.55	20367.4	0.473334
99910937	0.544312	0.62242	203.726	143.153	1.42313	0.36531	0.496509	211.189	142.618	1.48081
99910938	0.0526628	0.0898862	523.125	516.36	1.0131	0.00921607	0.0315026	151.515	532.749	0.284402
99910953	0.155256	0.222725	1935.87	2001.77	0.967083	0.343134	0.475539	2007.79	1991.77	1.00804
99910976	0.0380769	0.0688137	38.9182	49.9716	0.778806	0.868304	0.91231	49.5788	48.3541	1.02533
99910978	0.00886066	0.0204847	62.7905	90.949	0.690393	0.016025	0.048106	58.9252	87.1804	0.675899
99910981	0.0282734	0.0537637	150.7	178.749	0.843081	0.0893988	0.173491	142.21	175.05	0.812396
99910985	0.0230682	0.0454941	54.9711	70.2254	0.782781	0.473186	0.60031	56.5931	66.5019	0.851
99910987	2.01724e-06	2.29275e-05	3276.68	3948.99	0.829753	0.0334472	0.0844459	3398.14	3940.71	0.862317
99910992	0.606358	0.680278	80.0561	68.8166	1.16333	0.770736	0.838471	71.0546	70.5204	1.00757
99910998	0.000120926	0.000607009	164.004	257.901	0.635918	2.01619e-06	6.76486e-05	99.6951	256.097	0.389286
99911002	0.000178168	0.000839795	656.78	921.98	0.712358	0.111734	0.205868	727.589	947.606	0.767818
99911003	0.000660706	0.00252594	223.759	85.2589	2.62446	0.505968	0.630605	160.854	83.2595	1.93196
99911008	0.763446	0.817634	499.266	178.785	2.79256	0.998196	0.999371	470.706	168.295	2.79691
99911013	0.415517	0.501928	2544.9	2290.48	1.11108	0.342131	0.474665	2395.49	2255.5	1.06207
99911015	0.899594	0.926106	55.8858	40.6109	1.37613	0.244609	0.37102	34.8778	44.3759	0.785963
99911030	0.0904186	0.14259	78.4219	115.206	0.680709	0.0555795	0.121759	59.7702	114.24	0.523196
99911059	0.00215195	0.00654029	102.504	155.771	0.658041	0.0240376	0.0659095	93.9462	152.294	0.616872
99911065	0.207183	0.282673	948.357	724.608	1.30879	0.434652	0.566358	937.965	707.839	1.32511
99911073	0.00317753	0.00887481	21705.1	23586.5	0.920233	0.111139	0.205218	22134.2	23603.2	0.937763
99911076	0.0147814	0.0314104	191.588	263.896	0.725997	0.0494398	0.111667	177.566	259.593	0.684015
99911086	0.438586	0.523838	338.083	299.345	1.12941	0.480402	0.606917	267.878	288.207	0.929462
99911092	0.103866	0.159649	961.923	1064.76	0.903416	0.00596118	0.0221913	723.444	1093.95	0.661313
99911122	0.022732	0.0449006	6076.27	5384.81	1.12841	0.589457	0.699938	5448.63	5331.88	1.0219
99911123	0.00621223	0.0154548	75.5606	101.64	0.743415	0.0383943	0.0929448	66.1433	104.593	0.632385
99911134	1.4186e-05	0.000110624	268.539	480.52	0.558851	0.0282879	0.0743608	301.029	481.98	0.624568
99911136	0.0164764	0.0343259	50.7072	76.2898	0.664665	0.078344	0.157553	45.8969	72.927	0.629354
99911140	1.10775e-05	9.14163e-05	42.8082	71.6062	0.597829	0.000209898	0.00178413	35.2007	72.2193	0.487414
99911142	0.000108677	0.0005576	65.9254	96.5837	0.682573	0.000330045	0.00249232	47.0672	94.698	0.497025
99911152	0.121625	0.181583	69.2847	22.9635	3.01716	0.946711	0.970303	62.3527	25.0283	2.49129
99911185	0.00397844	0.010679	306.684	472.075	0.649652	0.361615	0.492585	374.023	471.18	0.793801
99911186	0.00125799	0.00423763	182.538	229.057	0.79691	0.203648	0.322347	213.361	229.429	0.929965
99911191	0.00624639	0.0155247	146.767	168.537	0.870831	0.00903138	0.0310797	130.74	167.927	0.778553
99911193	0.000112195	0.000569913	1534.24	1943.05	0.789604	0.00390202	0.0157689	1550.85	1954.37	0.793529
99911198	0.000348284	0.00147774	31.8681	46.7182	0.682135	0.000797589	0.00475861	10.1093	46.2497	0.21858
99911209	0.000236078	0.00105986	1950.99	2301.27	0.847789	0.0570973	0.12487	2084.13	2320.1	0.898293
99911210	0.00287694	0.00826706	58.6445	80.6067	0.727539	0.0535203	0.118162	52.5402	77.2179	0.680415
99911211	0.0511013	0.087906	690.619	753.63	0.91639	0.0352822	0.0874493	520.588	751.431	0.692796
99911213	0.003801	0.0102893	715.869	893.692	0.801024	0.116626	0.212219	712.295	872.715	0.816183
99911222	0.416449	0.502568	275.812	261.527	1.05462	0.0465385	0.107091	217.81	262.081	0.831079
99911225	0.632177	0.700892	397.267	288.856	1.37531	0.800379	0.861531	267.593	297.904	0.898252
99911234	0.098334	0.153178	286.968	339.022	0.846457	0.319213	0.450217	218.091	318.774	0.684155
99911241	0.000278716	0.00123176	609.91	834.82	0.730589	0.000563201	0.00364508	497.582	835.214	0.595754
99911245	3.16778e-05	0.000208729	183.446	307.584	0.596409	0.124817	0.224301	219.097	295.178	0.742255
99911255	0.04754	0.0826923	60.1883	76.1124	0.790781	0.716656	0.797674	69.1463	74.8551	0.923734
99911257	0.00653238	0.0160943	28.834	35.8911	0.803375	0.000109046	0.00107778	7.45313	36.0839	0.20655
99911264	0.00183641	0.00579559	91.8164	142.753	0.643185	0.0514704	0.114829	102.514	144.217	0.710834
99911265	0.00987715	0.0224409	88.7891	128.359	0.691723	0.0428341	0.100577	82.871	122.444	0.676805
99911268	5.60262e-05	0.000324698	10.1218	21.5236	0.470264	1.46631e-07	1.03864e-05	1.2143	21.8078	0.055682
99911270	0.00582565	0.0146648	575.179	1574.81	0.365239	0.000378346	0.00276442	342.3	2540.47	0.134739
99911274	0.515206	0.596939	809.274	588.106	1.37607	0.802685	0.86292	602.739	584.817	1.03065
99911286	0.0937333	0.147089	123.621	77.1734	1.60186	0.859131	0.905657	80.7721	75.5704	1.06883
99911303	0.000139764	0.000680148	57.3416	77.2228	0.742547	0.000464551	0.00319372	44.9559	74.5629	0.602926
99911325	0.0434709	0.0767067	13679.3	14945.9	0.915253	0.000383541	0.0027785	11688.5	14853.9	0.786902
99911342	0.256542	0.337904	572.587	313.342	1.82736	0.686219	0.77599	255.943	308.685	0.82914
99911349	0.0110539	0.024582	96.9316	104.396	0.928499	0.0711429	0.147252	74.2016	97.3017	0.762593
99911350	0.0254283	0.0493848	2676.01	3018.15	0.886638	0.000318071	0.00244301	2170.87	3133.44	0.692805
99911356	0.000736398	0.00274936	867.35	379.911	2.28303	0.0804749	0.160206	1006.68	377.924	2.66372
99911369	0.786683	0.836897	539.204	483.718	1.11471	0.015239	0.0463164	414.443	475.322	0.871921
99911371	5.90674e-08	1.47668e-06	62.807	131.175	0.478804	3.82465e-08	3.25095e-06	36.7772	136.474	0.269482
99911375	3.17184e-09	1.34803e-07	4061.14	5464.19	0.743228	2.98717e-06	8.46366e-05	3890.91	5404.83	0.719895
99911377	0.224481	0.303514	272.664	259.243	1.05177	0.000404263	0.00284771	175.029	254.8	0.686925
99911381	0.887248	0.917098	874.264	799.9	1.09297	0.200935	0.31921	714.31	817.706	0.873553
99911387	0.0397463	0.0712249	659.624	632.17	1.04343	0.92292	0.951656	638.17	649.741	0.982191
99911393	0.0011286	0.00384235	151.579	168.275	0.900777	0.0161492	0.0482206	115.655	177.427	0.651846
99911395	0.162735	0.231441	78.6453	109.026	0.721345	0.208634	0.328203	67.1158	106.839	0.628194
99911406	0.0263406	0.0508468	61.9633	86.0828	0.719811	0.195395	0.311605	53.2209	120.215	0.442714
99911415	2.66174e-09	1.19078e-07	229.089	399.705	0.573145	3.82582e-05	0.000511595	218.63	393.725	0.555287
99911430	0.000125921	0.000623491	31.5788	62.8628	0.502345	0.0016071	0.0080041	10.4372	60.8885	0.171414
99911440	0.536694	0.615087	116.317	83.139	1.39907	0.776515	0.842243	103.195	81.4784	1.26653
99911452	0.0362903	0.0662421	7345.1	6837.33	1.07426	0.775441	0.841794	7140.55	6777.04	1.05364
99911462	0.332773	0.418221	85.1678	65.7055	1.29621	0.837051	0.888157	79.1244	68.0814	1.1622
99911470	0.00150839	0.00492496	174.758	206.247	0.847324	0.000481777	0.00326754	48.6396	197.546	0.246219
99911495	0.000150791	0.000725504	102.68	125.371	0.819009	0.0715687	0.147813	99.7691	122.726	0.812941
99911498	0.0858997	0.137432	8679.4	10323.1	0.840778	0.0384172	0.0929448	7923.72	10535.7	0.752084
99911504	0.87834	0.912621	1137.03	1130.31	1.00594	0.590921	0.699938	1129.77	1075.61	1.05036
99911505	0.00430528	0.0112475	105.728	124.509	0.849159	0.277908	0.406811	113.462	121.922	0.93061
99911514	0.137424	0.201513	421.628	279.913	1.50628	0.948087	0.97063	333.691	277.861	1.20093
99911520	0.427877	0.513211	405.23	425.09	0.95328	0.0380519	0.0924118	258.711	405.13	0.638588
99911522	0.135639	0.199354	130.802	127.918	1.02255	0.769905	0.837925	150.566	127.773	1.17838
99911525	0.84843	0.887541	431.267	399.233	1.08024	0.420218	0.552634	313.127	394.992	0.792744
99911527	2.50007e-05	0.000171838	141.289	200.646	0.704169	0.00229218	0.010382	166.426	202.347	0.822477
99911533	0.000156033	0.000747901	194.667	316.941	0.614207	0.000142592	0.0013368	152.308	320.849	0.474701
99911536	2.92134e-09	1.28438e-07	193.58	350.173	0.552812	0.0014198	0.0072994	226.167	349.495	0.647126
99911537	0.206627	0.282066	507.577	471.573	1.07635	0.420575	0.552818	604.069	478.941	1.26126
99911542	0.000485214	0.00195465	210.196	319.587	0.657711	0.0176449	0.0514868	201.822	274.435	0.735412
99911548	0.00155125	0.00504982	52.9799	78.5612	0.674378	0.0575096	0.125556	57.239	77.1569	0.741852
99911550	0.701785	0.764766	202.246	127.598	1.58503	0.55821	0.677324	144.034	127.583	1.12895
99911551	0.524643	0.605357	75.2639	78.6095	0.95744	0.459873	0.587808	60.4998	82.2192	0.735836
99911556	0.651247	0.717666	81.5008	56.6033	1.43986	0.0158094	0.0475962	104.746	55.6921	1.88081
99911559	7.94417e-06	6.89035e-05	259.403	477.638	0.543095	4.92211e-05	0.000606347	229.933	477.082	0.481958
99911576	0.00814421	0.0190422	294.911	336.301	0.876925	0.0581796	0.126477	288.604	335.467	0.860306
99911584	0.536388	0.615087	252.224	210.826	1.19636	0.250044	0.376394	186.947	204.612	0.913667
99911606	0.57853	0.656567	60.5194	60.1775	1.00568	0.967209	0.98082	60.6154	58.6261	1.03393
99911613	0.86416	0.900534	1930.22	1825.57	1.05733	0.23342	0.357721	1721.8	1785.73	0.964198
99911625	1.29315e-05	0.000102727	80.5901	134.67	0.598426	0.00123455	0.00658598	76.627	137.484	0.557353
99911627	0.951774	0.963869	662.556	589.316	1.12428	0.155406	0.263663	470.873	584.39	0.80575
99911636	0.00172827	0.00551576	247.657	340.787	0.726722	0.0629383	0.134079	248.974	331.303	0.751499
99911641	5.45736e-05	0.000316999	147.756	245.649	0.601494	0.00671747	0.0245467	134.634	238.729	0.563963
99911660	0.0575911	0.097321	102.549	146.878	0.698194	0.0201707	0.0573416	78.7783	151.702	0.519297
99911666	0.00452143	0.011729	496.76	641.862	0.773935	0.0154678	0.0466781	455.484	649.652	0.70112
99911668	0.392067	0.478441	22450.5	23137	0.97033	0.108047	0.200524	22064.9	23211.7	0.950594
99911672	2.45051e-06	2.67472e-05	109.726	200.783	0.546492	0.0115097	0.0372304	112.986	187.901	0.601305
99911675	0.629708	0.699067	354.547	336.729	1.05292	0.547948	0.668064	351.859	341.904	1.02912
99911678	0.000946251	0.00337947	314.432	454.783	0.69139	2.27481e-05	0.000337254	225.767	440.777	0.512203
99911679	0.754529	0.81028	1826.09	1053.24	1.73378	0.230033	0.353791	1409	1022.2	1.3784
99911680	0.00292689	0.00835532	117.103	68.0198	1.72161	0.674529	0.76651	106.759	68.5347	1.55773
99911682	0.881587	0.913098	122.267	75.9465	1.60991	0.22831	0.351565	89.2983	72.6995	1.22832
99911683	0.157401	0.225364	161.082	132.014	1.22019	0.650148	0.749492	140.08	132.356	1.05836
99911686	0.232732	0.31235	192.476	169.718	1.1341	0.165972	0.27554	138.332	172.673	0.801121
99911711	0.000576024	0.00225631	85.0055	173.678	0.489442	0.000534013	0.00351869	21.8963	167.67	0.130592
99911713	3.26045e-07	5.61767e-06	199.657	486.529	0.410371	0.000638062	0.00398789	221.239	492.576	0.449147
99911719	0.000969423	0.00344294	141.696	439.638	0.322301	0.00897332	0.0309216	56.091	447.672	0.125295
99911726	0.754672	0.81028	1135.71	987.051	1.15061	0.874219	0.91626	879.886	987.74	0.890808
99911734	0.611768	0.684692	139.526	143.62	0.971488	0.103854	0.194869	100.129	142.282	0.703736
99911744	0.367569	0.454339	523.207	544.166	0.961485	0.312064	0.442529	462.328	592.477	0.78033
99911746	0.000374799	0.00156678	1326.26	189.306	7.00593	0.0522574	0.116381	924.465	287.351	3.2172
99911753	0.0467413	0.0815256	2309.35	2593.37	0.890484	0.439243	0.569431	2461.96	2602.38	0.946042
99911763	0.871361	0.906187	177.978	182.68	0.974261	0.566905	0.68415	154.845	181.715	0.852133
99911765	0.1808	0.252763	335.942	367.36	0.914475	0.454022	0.582959	333.293	363.379	0.917206
99911768	0.752749	0.808896	159.65	92.3848	1.7281	0.114876	0.209538	185.222	95.4708	1.94009
99911769	0.0340647	0.0628546	113.16	148.219	0.763469	0.50033	0.625413	119.993	141.535	0.847797
99911771	0.67963	0.74444	3617.89	3720.28	0.972475	0.0705254	0.14641	3279.04	3714.32	0.882811
99911773	0.521328	0.60235	1114.91	234.902	4.7463	0.465803	0.593602	840.254	249.448	3.36845
99911777	8.43146e-08	2.00937e-06	261.414	424.954	0.615159	2.86934e-06	8.44983e-05	235.712	429.607	0.54867
99911779	0.52521	0.605738	328.097	232.867	1.40894	0.0546721	0.119874	466.896	229.801	2.03174
99911780	0.10265	0.158449	7462.07	7691.82	0.970131	0.702805	0.788363	7174.79	7646.25	0.938341
99911787	0.78654	0.836897	136.864	100.733	1.35868	0.542893	0.664927	115.479	93.135	1.23991
99911790	0.822875	0.866721	66.2036	70.2932	0.941819	0.0807313	0.160206	82.658	65.5149	1.26167
99911802	0.595979	0.672752	163.525	100.756	1.62297	0.884866	0.92429	162.456	99.8351	1.62725
99911806	0.111775	0.169616	359.76	329.488	1.09188	0.58323	0.695621	375.2	312.794	1.19951
99911816	0.882395	0.913564	833.445	766.31	1.08761	0.0389032	0.0936659	688.006	742.993	0.925992
99911826	0.662562	0.728561	214.842	224.449	0.957195	0.172009	0.282576	173.577	217.288	0.798833
99911831	0.0284561	0.0540707	381.674	374.032	1.02043	0.0382205	0.0926448	232.266	370.849	0.626309
99911836	0.00286428	0.0082437	110.786	126.682	0.874526	0.653929	0.751473	101.302	115.2	0.879358
99911850	0.000105075	0.000543491	1133.25	1791.68	0.632506	0.0105355	0.0348902	1176.18	1852.09	0.635055
99911855	0.0889378	0.141127	1409.18	1595.84	0.883035	0.733464	0.808885	1642.66	1603.64	1.02433
99911865	0.671059	0.736	795.157	771.359	1.03085	0.000322128	0.00245936	494.19	745.995	0.662457
99911876	0.091521	0.143981	41.4529	52.3527	0.791801	0.0696044	0.144773	38.6381	50.4418	0.765994
99911879	0.00614423	0.0153155	257.412	297.429	0.865458	1.2935e-05	0.000225919	173.806	294.932	0.589308
99911891	0.480382	0.565546	126.66	154.128	0.82179	0.110111	0.203466	118.163	153.131	0.771642
99911895	0.00370822	0.010081	6233.99	1887.69	3.30245	8.21459e-05	0.000873184	5190.78	2107.5	2.46301
99911899	0.135953	0.199586	158.963	119.612	1.32899	0.151945	0.260215	122.514	124.112	0.987127
99911902	0.0242699	0.0475331	9420.39	10414.2	0.904571	0.00243858	0.0108713	8349.77	10314.1	0.809553
99911904	0.665521	0.731184	266.708	245.093	1.08819	0.728773	0.804838	224.771	244.279	0.920138
99911906	0.000329038	0.00140309	894.992	1090.6	0.820644	0.075546	0.154201	967.398	1091.65	0.886182
99911911	0.259565	0.341005	136.211	159.435	0.854339	0.142525	0.24859	116.733	162.256	0.719438
99911913	0.00366469	0.00998394	194.04	122.035	1.59003	0.210962	0.330641	167.956	125.085	1.34273
99911916	0.00707854	0.0171093	101.175	136.696	0.740147	0.156004	0.264501	94.9407	132.875	0.714512
99911919	0.412938	0.499285	49.2295	37.7864	1.30284	0.371351	0.503159	45.7459	42.7569	1.0699
99911928	0.000729877	0.00273844	94.7773	119.173	0.795292	0.105055	0.196689	93.6395	116.498	0.803789
99911938	0.570848	0.648691	2749.27	2740.23	1.0033	0.0022066	0.0101202	1825.09	2890.38	0.631437
99911945	0.0382829	0.0690392	62.0611	80.2968	0.772897	0.0245841	0.0669046	48.7082	81.1539	0.600196
99911947	0.00185998	0.00584106	157.935	158.719	0.99506	0.578831	0.692641	210.745	156.006	1.35088
99911953	0.192223	0.265531	174.911	187.942	0.930665	0.574127	0.687981	173.96	190.496	0.913197
99911957	0.00627152	0.0155568	63.548	98.8957	0.642576	0.00877215	0.0304754	51.9346	99.4927	0.521995
99911972	0.000418339	0.0017123	2661.27	3381.37	0.787037	0.0132625	0.0414453	2678.12	3412.95	0.784695
99911977	0.000672481	0.00256327	41.4411	68.5693	0.604368	0.00172112	0.00842393	33.3291	70.6706	0.471612
99911997	0.00141785	0.00465917	58.3039	76.1727	0.765418	0.00711013	0.0256085	21.2985	75.2558	0.283015
99912011	0.000267185	0.00118697	82.5087	127.088	0.649224	0.0210156	0.0592765	78.3387	127.073	0.616485
99912015	0.00142369	0.00467234	386.455	467.209	0.827156	0.0210415	0.0592765	362.858	460.263	0.788373
99912016	0.0418408	0.0743728	63.9248	65.7034	0.972931	0.0259001	0.0699633	24.3702	65.6644	0.371133
99912024	0.0403447	0.0720846	199.557	243.965	0.817972	0.0129456	0.04093	158.149	253.229	0.624531
99912032	0.000731919	0.00273844	238.735	310.498	0.768878	0.0475811	0.108526	245.829	311.903	0.788158
99912037	0.133811	0.197008	201.051	203.941	0.985826	0.794735	0.857628	189.392	204.917	0.92424
99912057	0.010478	0.0234995	337.312	455.186	0.741041	0.0793255	0.159025	295.996	480.207	0.616393
99912059	0.0898374	0.142023	93.2807	91.1566	1.0233	0.646632	0.746452	83.2413	87.0638	0.956096
99912065	0.450643	0.536981	242.655	239.113	1.01481	0.860508	0.906734	218.296	239.014	0.91332
99912066	0.0233969	0.0460711	675.695	798.665	0.846031	1.93903e-05	0.000302926	412.392	790.883	0.521433
99912071	0.468647	0.55429	542.8	491.303	1.10482	0.0327269	0.0830384	489.637	479.479	1.02118
99912079	0.000171483	0.000812793	44.0981	98.8302	0.446201	0.000601434	0.00383414	13.0407	99.4027	0.131191
99912086	0.485318	0.56978	257.185	300.258	0.856546	0.959769	0.97701	239.969	274.115	0.875432
99912088	8.55436e-07	1.14207e-05	61.5262	128.274	0.479645	0.011085	0.036193	73.8652	128.479	0.574922
99912101	2.58764e-06	2.80787e-05	102.478	167.206	0.612887	0.000319342	0.00244541	95.7217	165.711	0.577641
99912119	0.0216357	0.043136	196.919	249.422	0.789503	0.00617418	0.0228176	58.1345	238.518	0.243732
99912124	0.449002	0.535527	880.404	405.516	2.17107	0.930315	0.95696	709.365	306.539	2.31412
99912149	0.688081	0.75265	81.3383	57.9467	1.40367	0.642785	0.743694	72.4002	58.9027	1.22915
99912154	0.00336796	0.00929164	352.981	476.233	0.741194	0.0621206	0.132727	482.376	494.482	0.975517
99912156	0.00047648	0.00192251	569.166	780.455	0.729275	4.46209e-06	0.000116543	467.305	794.376	0.588266
99912163	0.00184679	0.00581398	239.097	250.575	0.954193	0.0181449	0.0525953	229.274	256.792	0.89284
99912171	0.000915354	0.00329683	350.908	427.225	0.821365	0.00106785	0.00586858	291.138	434.465	0.670109
99912183	0.125964	0.187402	36.5047	48.6294	0.750671	0.429177	0.560082	38.4841	52.1305	0.738227
99912195	0.373443	0.460038	60.2111	59.8169	1.00659	0.439771	0.569825	52.3848	61.2368	0.855447
99912198	0.0615427	0.103246	320.895	411.469	0.779877	0.99235	0.997042	384.486	423.276	0.908358
99912206	0.087491	0.139331	2099.73	2395.19	0.876645	9.98151e-05	0.00101406	1410.23	2478.22	0.569049
99912208	0.184971	0.257606	119.728	135.349	0.884585	0.266803	0.39555	98.674	129.196	0.763757
99912211	0.0311539	0.0584996	70.0387	96.4534	0.72614	0.102465	0.192689	70.0929	96.4046	0.72707
99912212	0.342731	0.429045	109.59	120.119	0.912345	0.269735	0.397749	104.351	123.036	0.848132
99912224	0.0770914	0.125212	330.167	247.552	1.33373	0.25882	0.38675	350.676	247.75	1.41544
99912225	0.086728	0.138309	83.3119	97.4981	0.854498	0.420165	0.552634	84.9852	99.1122	0.857464
99912230	0.648499	0.716186	104.06	70.7436	1.47095	0.153074	0.261097	71.0484	67.5242	1.05219
99912231	0.000188695	0.000882884	21.8858	42.8614	0.510617	4.8901e-07	2.39803e-05	2.98188	45.554	0.0654582
99912235	0.0372695	0.0676422	371.837	431.903	0.860927	0.0349113	0.0868526	348.601	429.052	0.812491
99912240	0.015409	0.0324468	100.415	122.106	0.822361	0.164488	0.273968	101.97	120.317	0.847514
99912246	0.120932	0.180797	478.145	471.939	1.01315	0.701349	0.78828	552.633	527.916	1.04682
99912271	9.81949e-08	2.23569e-06	97.3778	170.943	0.569651	0.380297	0.512279	146.553	172.557	0.849303
99912272	0.019602	0.0397022	32.1224	47.4082	0.677571	0.000427939	0.00298154	8.35139	48.0564	0.173783
99912285	0.806164	0.852996	162.469	103.083	1.5761	0.268587	0.397042	95.898	105.226	0.911353
99912292	0.00305054	0.00856705	269.7	447.008	0.603345	0.0132175	0.0414035	241.27	450.155	0.535971
99912302	0.18523	0.257685	156.597	159.244	0.98338	0.022138	0.0618313	112.846	151.414	0.745282
99912310	0.260373	0.34189	8286.21	9072.8	0.913303	0.286318	0.41578	7440.75	8793.1	0.846203
99912312	0.204584	0.279876	156.966	95.1062	1.65043	0.423459	0.555178	165.073	92.9189	1.77653
99912321	0.000238452	0.00106863	47.5328	81.6809	0.581933	0.000416535	0.00292607	40.3462	78.8986	0.511368
99912333	0.383876	0.470843	142.5	147.961	0.963094	0.0755888	0.154201	147.187	143.73	1.02405
99912334	0.0204093	0.0411087	168.88	130.849	1.29065	0.168514	0.278491	128.22	129.005	0.993911
99912342	0.206442	0.281964	73.1995	67.8454	1.07892	0.0434716	0.101793	48.7153	75.0669	0.648959
99912343	0.493102	0.577058	107.038	83.4835	1.28214	0.0303245	0.0781876	110.865	82.2027	1.34868
99912358	0.144953	0.210856	103.803	93.8545	1.106	0.136764	0.240626	108.51	94.7503	1.14522
99912366	6.7048e-07	9.826e-06	377.795	622.086	0.607304	2.48395e-06	7.91758e-05	309.939	640.649	0.48379
99912382	0.0175951	0.0362712	182.064	221.317	0.822639	0.000195313	0.0016805	117.902	223.261	0.52809
99912384	0.102792	0.158476	90.9189	53.3419	1.70445	0.16447	0.273968	83.8547	54.9826	1.52511
99912394	0.0178031	0.0366408	89.1182	131.621	0.67708	0.468474	0.595901	102.247	131.139	0.779686
99912405	0.00212564	0.00649149	79.5117	108.165	0.735095	4.71966e-05	0.000595799	22.0975	114.923	0.192281
99912406	0.000294519	0.00128161	134.404	225.697	0.595505	0.16381	0.273374	140.3	228.944	0.612815
99912411	0.0631446	0.10531	88.7165	96.185	0.922353	0.0770963	0.156365	84.7302	96.6515	0.876657
99912414	4.17427e-05	0.000258359	614.259	246.203	2.49493	0.00205624	0.00962096	508.463	265.386	1.91593
99912421	0.00157404	0.00511311	64.4574	84.0881	0.766546	0.171449	0.282046	73.1187	78.4711	0.931792
99912439	0.0862949	0.137791	76.1386	81.9255	0.929364	0.690704	0.780024	77.1242	84.2092	0.915865
99912469	0.000899253	0.00325665	52.4066	72.6855	0.721005	2.55518e-06	8.04409e-05	10.9396	72.9254	0.15001
99912481	0.0325515	0.0606053	82.0404	59.1828	1.38622	0.963215	0.979736	78.8493	58.6377	1.34469
99912486	0.0832204	0.133888	111.15	121.704	0.913282	0.449354	0.578559	98.7665	117.591	0.839917
99912488	0.000730775	0.00273844	787.229	563.038	1.39818	0.298978	0.42807	670.46	555.871	1.20614
99912496	0.0216773	0.0431852	52.7465	77.8037	0.677943	0.0787003	0.15802	56.9158	79.5627	0.715358
99912504	0.881218	0.913098	58.6175	52.352	1.11968	0.165015	0.274487	40.1278	50.0712	0.801414
99912508	0.000224951	0.00102433	2399.35	1561.76	1.53631	0.761072	0.830794	1807.04	1544.1	1.17029
99912516	0.00333576	0.00922356	125.21	73.9947	1.69215	0.540387	0.663131	94.607	73.548	1.28633
99912519	8.23742e-05	0.000449966	325.818	442.339	0.736581	0.39804	0.529751	422.515	446.344	0.946613
99912529	0.281627	0.364654	399.609	443.626	0.900779	0.951127	0.971588	425.637	444.491	0.957583
99912547	1.84035e-05	0.000134853	79.4359	122.877	0.646465	0.00240912	0.0107776	71.7883	122.551	0.585784
99912556	0.0190002	0.0386676	294.312	241.292	1.21973	0.668999	0.763288	263.434	238.374	1.10513
99912604	0.669118	0.734187	116.288	69.8258	1.66541	0.039817	0.0954262	72.5865	65.0339	1.11613
99912605	0.717595	0.77764	429.125	331.231	1.29555	0.821225	0.876625	323.74	332.192	0.974556
99912611	0.527724	0.607812	91.9004	47.8065	1.92234	0.0637819	0.135311	61.365	49.8898	1.23001
99912615	0.568091	0.646134	899.056	849.578	1.05824	0.0220505	0.0617219	452.891	780.551	0.58022
99912624	0.804365	0.851799	188.272	124.308	1.51456	0.887903	0.925277	143.95	120.91	1.19056
99912631	0.848558	0.887541	65.9243	43.3946	1.51918	0.35175	0.484408	61.4923	39.2392	1.56711
99912661	4.31997e-09	1.73744e-07	838.043	1389.77	0.603007	0.00109704	0.00597744	915.123	1416.3	0.646137
99912666	0.00710911	0.0171557	89.0298	78.0183	1.14114	0.162204	0.271404	70.1078	153.4	0.457025
99912701	0.00407796	0.0109002	55.4919	80.2579	0.69142	0.000970862	0.00546512	15.8542	78.7407	0.201347
99912711	8.55091e-06	7.34169e-05	17.0231	36.6323	0.464701	1.29663e-06	4.79189e-05	3.55346	36.1996	0.0981631
99912714	6.66402e-12	1.29279e-09	378.261	686.706	0.550834	0.00145364	0.00744335	540.717	697.041	0.775732
99912750	0.314049	0.398025	115.39	45.8203	2.51831	0.00872927	0.0303679	119.259	45.4648	2.62311
99912766	0.0424031	0.0752456	90.4132	65.2489	1.38567	0.445274	0.574911	98.0657	65.1363	1.50554
99912771	0.0838358	0.134623	165.162	164.429	1.00446	0.180078	0.292724	153.635	174.067	0.882621
99912778	0.00333857	0.00922356	38.7647	63.8062	0.607539	9.38985e-06	0.000180078	8.60748	64.7831	0.132866
99912827	0.135943	0.199586	76.0143	89.5491	0.848856	0.0408885	0.097169	61.9244	88.5574	0.699257
99912829	0.000156699	0.000748281	722.707	905.631	0.798015	0.0879042	0.17203	822.004	945.095	0.869758
99912843	1.88774e-06	2.18806e-05	23.6768	48.3361	0.489838	1.59562e-07	1.09968e-05	7.41359	47.7173	0.155365
99912851	1.22941e-10	1.05591e-08	310.232	524.386	0.591609	3.76096e-05	0.000507431	333.648	511.803	0.651907
99912881	0.0399976	0.0715747	295.539	175.557	1.68344	0.0744761	0.152643	251.777	145.374	1.73193
99912891	0.552601	0.630767	208.826	164.142	1.27223	0.58987	0.699938	160.234	161.771	0.990499
99912903	0.0118898	0.0260593	229.371	86.8653	2.64054	0.000906632	0.00519531	278.207	85.976	3.23586
99912905	0.000123156	0.000615779	715.93	298.463	2.39872	0.309504	0.439686	515.495	287.343	1.79401
99912906	0.0218016	0.0433149	136.32	177.391	0.768474	0.0929909	0.178157	118.704	170.027	0.69815
99912911	0.803027	0.85083	1618.74	508.99	3.18029	0.443699	0.573167	1144.57	704.083	1.62562
99912934	0.000153241	0.000735905	22.2554	43.7584	0.508597	7.47058e-05	0.000817595	5.03281	45.9907	0.109431
99912949	7.05642e-11	7.49744e-09	176.169	312.429	0.563869	1.18256e-05	0.000212735	181.555	305.407	0.594469
99912951	0.000125656	0.000623491	32.9582	66.1005	0.498608	9.67505e-05	0.000994026	9.08581	66.9426	0.135725
99912986	4.63666e-10	2.81511e-08	218.539	360.913	0.605516	0.000123305	0.00118206	242.46	354.432	0.684081
99912987	0.0223613	0.0443056	432.336	629.632	0.68665	0.292414	0.422228	448.015	654.692	0.684313
99913010	0.000343258	0.00145885	461.364	196.085	2.35288	6.21149e-05	0.00072298	438.089	193.016	2.2697
99913021	7.01807e-05	0.000395931	23.0315	40.0734	0.574732	3.79393e-07	2.01553e-05	5.60895	41.3382	0.135685
99913029	8.90358e-06	7.54817e-05	40.3012	77.7605	0.518273	0.245772	0.372161	60.4986	78.6456	0.769256
99913033	8.24617e-05	0.000449966	791.6	1078.93	0.733689	0.0254436	0.0689492	859.205	1070.5	0.802619
99913043	0.00303501	0.00853282	64.9034	88.1429	0.736343	0.00214655	0.00995217	21.4513	80.1018	0.2678
99913048	0.000841238	0.003091	36.0255	52.4327	0.68708	0.00452593	0.0177556	13.7054	49.8776	0.27478
99913051	0.119626	0.179545	54.0957	40.9942	1.3196	0.100389	0.189905	34.2626	41.6369	0.822891
99913056	0.000575076	0.00225607	50.0333	82.9999	0.602812	9.24421e-05	0.000958241	42.0861	86.62	0.485871
99913065	1.68197e-07	3.29925e-06	99.4777	169.724	0.586114	0.000134955	0.00127457	99.7588	166.28	0.599944
99913127	0.00130835	0.00437261	49.6056	72.5241	0.683987	0.0262616	0.0703437	46.182	72.5094	0.63691
99913138	0.00054779	0.00216905	27.3985	38.1308	0.71854	2.21002e-05	0.000329565	5.62855	39.1464	0.143782
99913188	0.00627982	0.0155622	53.2575	68.4156	0.778441	0.577685	0.691594	66.1926	70.1555	0.943513
99913200	1.24225e-10	1.05591e-08	170.999	319.362	0.535439	1.94823e-05	0.000302926	187.204	315.089	0.59413
99913207	0.0673034	0.111227	58.8093	79.3358	0.741271	0.142099	0.248353	61.5113	79.5596	0.773148
99913224	0.0020455	0.00632245	42.9018	69.9998	0.612884	0.00291913	0.0126595	39.6357	68.6284	0.57754
99913231	0.0487477	0.0846198	1069.21	1104.21	0.968307	0.0913525	0.176076	896.457	1092.33	0.820684
99913236	0.0100515	0.0227229	52.2317	80.4501	0.649244	0.00692796	0.0251209	18.065	78.8734	0.229038
99913253	3.44188e-05	0.000222867	229.42	327.618	0.700268	0.0487785	0.110663	232.485	322.63	0.720595
99913257	0.00940915	0.0215574	72.9721	107.049	0.681669	0.0120482	0.038554	63.3073	109.617	0.577534
99913264	0.00118533	0.00401941	38.0652	47.4143	0.802821	0.000166262	0.00150286	10.2584	47.1248	0.217686
99913274	1.32863e-07	2.82333e-06	140.915	266.902	0.527968	2.59161e-05	0.000373368	126.712	275.075	0.460643
99913277	0.00727792	0.0174424	140.373	173.027	0.811279	0.0172958	0.0506945	117.176	173.859	0.673972
99913287	0.523899	0.604772	470.681	118.373	3.97625	0.013187	0.0414035	351.032	112.24	3.12752
99913289	0.0393067	0.0706356	92.1195	117.06	0.786939	0.352897	0.484853	122.719	112.821	1.08773
99913322	0.17491	0.245606	89.4076	66.1513	1.35156	0.00410517	0.0163821	102.472	63.8944	1.60377
99913327	0.00413917	0.0109879	50.34	57.1224	0.881267	0.175456	0.286803	49.5804	55.0628	0.900435
99913335	0.0497302	0.085916	45.6563	48.161	0.947993	0.190952	0.306051	49.1689	49.0262	1.00291
99913342	0.00146937	0.00480371	25.1276	39.0379	0.643674	8.77239e-05	0.000922206	5.51569	40.6507	0.135685
99913362	0.00204357	0.00632245	123.027	150.113	0.819562	0.0354598	0.0874493	119.878	150.774	0.795082
99913371	0.889141	0.918311	58.3174	48.843	1.19398	0.195907	0.312227	68.7714	49.8379	1.3799
99913416	3.94029e-05	0.000245067	72.7719	104.377	0.697204	0.326442	0.457629	91.9003	105.291	0.872824
99913472	8.79254e-09	2.91182e-07	264.405	527.676	0.501075	1.9458e-06	6.61573e-05	261.618	511.205	0.511768
99913480	0.237163	0.317796	168.016	126.125	1.33213	0.176416	0.288003	111.884	122.057	0.916658
99913503	0.270732	0.35349	179.46	102.462	1.75147	0.261557	0.390041	103.432	104.685	0.98803
99913505	2.93651e-06	3.1331e-05	40.235	75.6819	0.531633	0.033924	0.0852785	53.1469	77.3181	0.68738
99913536	0.000778245	0.0028803	13.7541	26.916	0.511	8.83481e-06	0.000176345	2.39257	26.3767	0.0907078
99913553	0.270532	0.353411	50.7279	39.413	1.28709	0.46366	0.591758	44.5423	40.0244	1.11288
99913561	0.0592916	0.0999297	87.5015	94.0944	0.929933	0.122932	0.22142	78.7942	99.7318	0.790061
99913566	0.0428045	0.0757996	146.491	147.473	0.993341	0.898864	0.931749	149.212	146.998	1.01507
99913584	0.0131205	0.0283297	48.7695	67.5927	0.72152	0.00112176	0.00606037	14.4221	65.9625	0.218641
99913595	0.59651	0.673053	315.81	217.955	1.44897	0.691484	0.780447	256.48	214.153	1.19765
99913603	0.252617	0.333942	64.2832	68.1323	0.943505	0.0389621	0.0936659	46.5866	67.6508	0.688634
99913616	2.94722e-05	0.000197255	252.58	361.233	0.699215	0.00353233	0.0146463	245.318	355.742	0.689595
99913618	0.159599	0.227617	109.173	62.5439	1.74553	0.185424	0.29945	105.868	59.5472	1.77788
99913623	0.000309782	0.00133662	21.7257	39.4292	0.551004	1.79522e-05	0.000286112	4.47652	39.5483	0.113191
99913634	0.0209837	0.0420664	193.971	200.644	0.96674	0.648384	0.748076	212.249	203.499	1.043
99913642	0.246659	0.327936	1157.34	1481.84	0.781015	0.966845	0.98082	1322.39	1462.82	0.903998
99913650	0.160262	0.228434	148.669	73.0002	2.03655	2.48621e-05	0.000364358	160.06	72.4459	2.20938
99913662	5.66267e-07	8.54427e-06	81.9363	126.608	0.647165	0.00934945	0.0317305	93.9317	123.582	0.760078
99913667	1.09081e-07	2.46156e-06	23.5779	57.6428	0.409034	9.02783e-09	1.04641e-06	6.56231	60.2344	0.108946
99913673	1.45766e-06	1.76163e-05	49.7027	83.3395	0.596389	0.000281373	0.00222137	52.9239	85.0768	0.622072
99913674	3.57556e-05	0.00022846	8042.35	3220.87	2.49695	0.046977	0.107436	6175.47	2460.66	2.50968
99913680	2.29313e-08	6.60699e-07	36.1914	83.4901	0.433482	0.000157516	0.00143934	42.009	86.1472	0.487642
99913682	0.235609	0.316046	129.457	96.4208	1.34263	0.975466	0.985985	104.291	86.6765	1.20322
99913697	0.645276	0.713244	1819.19	1621.25	1.12209	0.304493	0.433916	1533.89	1603.52	0.956578
99913707	0.00193867	0.00602878	9496.33	6671.71	1.42337	0.870763	0.913764	6973.73	6607.24	1.05547
99913715	0.000299518	0.00129893	594.063	360.978	1.6457	0.262975	0.391315	416.268	331.629	1.25522
99913727	0.0141823	0.030365	125.925	131.934	0.954452	0.0408546	0.097169	118.541	135.424	0.875332
99913730	0.285486	0.368043	273.199	199.406	1.37006	0.590947	0.699938	198.415	202.5	0.979824
99913732	0.870122	0.905268	85.0507	56.4033	1.5079	0.377312	0.509611	71.789	56.543	1.26964
99913733	0.102778	0.158476	98.5492	68.1378	1.44632	0.278684	0.407479	83.8697	64.9317	1.29166
99913746	0.0264451	0.0508943	12751	10402.8	1.22573	0.00734218	0.0261854	14499.5	10230.4	1.41729
99913761	0.929612	0.947825	161.619	78.3046	2.06397	0.992119	0.997042	73.1146	79.0036	0.925459
99913762	5.00742e-05	0.000296263	33.9398	66.9547	0.506907	0.00152534	0.007687	32.3412	67.0463	0.482371
99913763	0.879299	0.912621	120.646	102.5	1.17703	0.966451	0.98082	138.837	103.103	1.34659
99913776	0.162005	0.230661	30.4145	36.7192	0.8283	0.360933	0.492181	33.607	39.0284	0.861089
99913777	0.45313	0.539441	50.8298	49.3024	1.03098	0.281629	0.411314	41.7916	50.9945	0.819531
99913779	0.62548	0.695584	430.083	400.17	1.07475	0.855611	0.90232	417.826	405.949	1.02926
99913792	0.453417	0.539512	1657.09	1633.62	1.01436	0.588731	0.699938	1513.34	1628.29	0.929405
99913808	0.231582	0.311135	107.279	99.7453	1.07553	0.742058	0.814951	108.583	98.0343	1.10761
99913816	0.00142802	0.00468052	234.011	269.223	0.869209	0.142493	0.24859	238.538	264.408	0.902161
99913817	0.129616	0.191829	791.622	703.484	1.12529	0.791199	0.854174	751.47	692.577	1.08503
99913825	1.71466e-10	1.28599e-08	425.095	729.37	0.582825	0.00351262	0.014612	492.908	711.715	0.692563
99913839	0.0581413	0.0981206	186.896	152.488	1.22565	0.0075177	0.0266994	119.442	145.594	0.820378
99913845	0.0330045	0.0612083	133.478	144.026	0.926765	0.411326	0.54318	140.334	143.253	0.979621
99913850	3.88684e-07	6.33719e-06	79.1603	195.923	0.404038	0.00555638	0.0208979	98.8871	187.912	0.526242
99913858	0.297664	0.380142	45.849	49.4884	0.92646	0.361176	0.492249	34.9813	47.385	0.738237
99913859	0.112677	0.170522	156.217	138.316	1.12942	0.589045	0.699938	139.019	290.272	0.478927
99913861	0.208385	0.283858	38.3489	42.7958	0.896089	0.114002	0.20899	31.9745	40.2154	0.79508
99913867	0.894595	0.923492	52.6661	28.4452	1.85149	0.921161	0.950611	39.0936	29.4718	1.32648
99913880	0.851218	0.889568	397.169	308.115	1.28903	0.187274	0.301864	349.55	315.152	1.10915
99913881	0.141978	0.207337	47.0726	47.2555	0.996129	0.22021	0.341358	44.641	50.7098	0.880323
99913905	0.108449	0.165398	529.308	154.863	3.41792	0.964535	0.980297	314.623	145.858	2.15704
99913918	0.274125	0.356772	461.653	347.548	1.32831	0.426843	0.558179	365.931	345.857	1.05804
99913923	0.850038	0.888723	102.072	85.9941	1.18696	0.66424	0.760239	104.995	83.805	1.25285
99913939	0.436212	0.521736	916.183	671.323	1.36474	0.556323	0.676466	647.601	653.162	0.991486
99913949	0.295134	0.377239	92.2759	95.5968	0.965262	0.0401613	0.0958907	72.5166	96.5152	0.751349
99913957	0.824473	0.867329	118.245	81.982	1.44232	0.0253931	0.0688856	118.216	80.2647	1.47282
99913983	0.445716	0.532105	81.1661	44.0938	1.84076	0.653807	0.751473	75.3662	44.5755	1.69075
99913993	0.0829355	0.133598	1788.97	1236.23	1.44712	0.454913	0.583515	1469.79	1217.3	1.20742
99914012	0.639523	0.707632	146.021	147.128	0.992482	0.437507	0.568879	196.855	148.695	1.32389
99914015	0.00231643	0.00691675	437.298	529.064	0.82655	0.00139131	0.00719645	377.406	533.092	0.707957
99914024	0.0493082	0.0853604	67.3124	83.0905	0.810109	0.595695	0.703577	75.6057	82.5862	0.915476
99914030	0.000397086	0.00164112	20.2347	30.329	0.667174	0.00033826	0.00253695	5.36568	31.2071	0.171938
99914036	0.202886	0.278001	82.7169	77.4281	1.06831	0.850255	0.897414	96.0831	75.0066	1.28099
99914042	0.154821	0.22248	162.927	145.494	1.11982	0.44573	0.575108	177.776	142.204	1.25015
99914051	0.878813	0.912621	118.696	109.8	1.08102	0.846638	0.895082	108.098	108.643	0.99498
99914060	0.304255	0.387538	51.5909	41.457	1.24444	0.0507095	0.11333	31.3854	40.0535	0.783586
99914077	0.00907124	0.0208958	57.4838	46.7425	1.2298	0.294118	0.423013	52.966	47.6369	1.11187
99914117	0.129968	0.192238	116.096	145.695	0.79684	0.119952	0.217088	103.418	139.487	0.741422
99914122	0.195988	0.27	793.793	826.833	0.960041	0.318991	0.450153	793.354	817.101	0.970938
99914149	0.00401396	0.010763	71.1239	120.199	0.591717	0.161179	0.270043	88.6094	121.984	0.726401
99914152	2.7759e-05	0.000187263	100.833	171.621	0.587532	0.00129141	0.00677592	89.8828	173.404	0.518344
99914168	0.0435292	0.0767067	77.7843	89.1101	0.872901	0.0807048	0.160206	67.5698	87.1781	0.775078
99914174	0.0569791	0.0963531	60.5128	60.5969	0.998611	0.0106149	0.0351077	41.0227	61.8355	0.663417
99914177	0.324837	0.410067	129.804	67.1169	1.934	0.180111	0.292724	91.8173	66.4449	1.38186
99914190	1.47896e-07	2.99314e-06	163.876	290.868	0.563402	0.00351119	0.014612	184.274	284.525	0.647653
99914192	0.164707	0.233595	210.638	155.341	1.35598	0.480773	0.606917	178.677	151.68	1.17798
99914199	0.246906	0.328094	107.118	80.4733	1.33111	0.31723	0.448661	98.1869	77.9568	1.2595
99914204	0.0155082	0.0326286	496.067	544.015	0.911864	0.530679	0.654367	547.214	536.522	1.01993
99914206	0.79376	0.842618	126.985	103.972	1.22133	0.603657	0.708387	93.9422	96.7096	0.971384
99914211	0.0407107	0.072596	184.297	244.947	0.752396	0.028424	0.074416	156.661	245.775	0.637418
99914224	0.00736935	0.0175954	122.444	162.701	0.752571	0.172095	0.282576	126.899	162.871	0.779138
99914231	0.626912	0.696675	125.067	67.1171	1.86342	0.502589	0.627314	86.6907	63.1671	1.3724
99914240	0.344716	0.431318	137.306	109.893	1.24945	0.464774	0.592587	104.641	111.257	0.940532
99914251	0.559462	0.637742	91.4671	83.822	1.09121	0.917028	0.947113	90.7857	83.3758	1.08887
99914253	0.00988281	0.0224409	472.778	526.917	0.897254	0.0779195	0.157294	441.638	520.518	0.848459
99914255	0.000670118	0.00255808	43.4492	69.2794	0.627159	0.022104	0.0618038	46.2992	68.1878	0.678996
99914283	0.0010485	0.00367262	28885.5	12365.3	2.33601	0.817971	0.875294	18385.4	9430.01	1.94967
99914284	0.351804	0.438262	1210.31	490.761	2.4662	0.0707993	0.14666	1223.33	387.607	3.1561
99914292	0.996419	0.997641	144.2	151.954	0.948968	0.31471	0.445839	119.66	154.131	0.77635
99914296	0.0562031	0.0952278	93.7612	33.4859	2.80002	0.00606861	0.0224927	96.8381	32.7092	2.96057
99914315	0.141668	0.207022	1016.39	1132.36	0.897586	0.670619	0.764202	1098.86	1107.34	0.992347
99914316	0.0472211	0.0823061	47.1933	55.9439	0.843582	0.541128	0.663721	49.4316	56.3377	0.877416
99914321	0.0896808	0.141866	39.996	36.4685	1.09673	0.438427	0.568879	35.8902	35.8644	1.00072
99914324	0.044812	0.0785364	384.037	211.569	1.81519	0.38903	0.520748	288.144	210.893	1.36631
99914326	0.471356	0.55672	954.657	491.525	1.94223	0.329085	0.460322	1656.27	1025.51	1.61506
99914335	0.012027	0.0262582	58.7122	77.8636	0.754039	0.103194	0.193774	53.898	76.5837	0.70378
99914341	0.000883593	0.00320963	813.151	823.93	0.986918	0.0414112	0.0978646	722.093	838.607	0.861063
99914344	7.81748e-07	1.08815e-05	2109.91	856.488	2.46344	0.000186109	0.00163085	2276.58	786.614	2.89415
99914379	0.510632	0.592947	151.518	88.1255	1.71934	0.0261438	0.0703235	215.368	90.388	2.38271
99914397	0.10231	0.15802	52.9371	45.5433	1.16235	0.5587	0.677454	68.2291	42.5761	1.60252
99914398	0.632168	0.700892	3550.13	3234.63	1.09754	0.471645	0.59925	3348.29	3227.31	1.03749
99914405	0.0722542	0.118259	357.255	186.491	1.91567	0.175581	0.286824	307.464	184.191	1.66926
99914417	4.39504e-07	6.87923e-06	868.259	1207.8	0.718876	0.0632375	0.134604	1038.79	1214.31	0.855461
99914419	0.0433557	0.076563	43.396	31.422	1.38107	0.0179397	0.0521621	13.588	31.7032	0.4286
99914442	0.0960844	0.150316	151.309	162.855	0.929102	0.386474	0.518071	192.223	163.162	1.17811
99914445	1.76374e-06	2.0726e-05	123.567	88.8342	1.39098	0.0902824	0.174674	125.338	89.9625	1.39323
99914486	0.0221081	0.0438381	4866.99	4186.15	1.16264	0.216207	0.336176	4632.04	4202.05	1.10233
99914492	0.0224317	0.0443767	1450.17	460.358	3.1501	0.866627	0.911769	1042.85	585.438	1.78132
99914501	0.0114673	0.0252737	68.3699	66.6947	1.02512	0.174228	0.285215	59.0815	64.7658	0.912233
99914519	0.118931	0.178818	169.556	99.7219	1.70029	0.166122	0.27561	136.125	98.2478	1.38553
99914523	0.605278	0.679938	262.259	162.45	1.6144	0.943104	0.967383	328.106	162.345	2.02104
99914528	0.949479	0.961927	88.1749	74.2795	1.18707	0.691996	0.780447	85.8686	74.2147	1.15703
99914531	2.3695e-05	0.000165088	315.874	543.18	0.581527	0.000625654	0.00394905	299.773	542.108	0.552976
99914560	0.944737	0.958266	56.8368	43.7335	1.29962	0.12795	0.228802	64.7888	41.3823	1.56562
99914583	9.27917e-07	1.226e-05	37.9192	76.5748	0.495191	8.78808e-05	0.000922206	36.5096	79.7659	0.457709
99914600	0.7354	0.793933	739.163	498.195	1.48368	0.0763338	0.155472	608.856	489.223	1.24454
99914606	0.556816	0.635294	94.8284	69.4119	1.36617	0.14607	0.252087	136.336	67.5437	2.01849
99914617	0.0144286	0.0307291	28.3516	31.8005	0.891546	0.0492652	0.111371	23.7224	29.8253	0.795378
99914630	0.00340171	0.00934736	162.046	70.3279	2.30415	0.106451	0.198451	94.866	67.2439	1.41077
99914633	0.000834669	0.00307129	5524.14	1915.47	2.88396	0.0130422	0.0410588	5987.21	2747.27	2.17934
99914644	7.61322e-07	1.07473e-05	160.199	163.089	0.982275	0.000830881	0.00488191	137.101	158.925	0.862675
99914645	3.8669e-05	0.000241681	6503.12	8247.96	0.788453	0.217145	0.337223	7584.38	8009.11	0.946969
99914647	3.80898e-05	0.000240386	69.7098	92.8162	0.751052	0.0112978	0.0367467	66.3983	92.8517	0.7151
99914675	0.594328	0.671482	590.431	367.367	1.6072	0.604215	0.70839	437.385	358.977	1.21842
99914682	0.0280481	0.053375	43.3157	67.5282	0.641446	0.711434	0.794512	57.3682	70.8897	0.809261
99914708	0.606984	0.680655	86.1966	91.1921	0.94522	0.983111	0.991667	100.979	208.095	0.485255
99914712	0.288355	0.370446	95.3658	72.589	1.31378	0.977849	0.98714	73.1676	72.2594	1.01257
99914713	0.224179	0.303427	230.485	210.218	1.09641	0.286034	0.41578	185.616	206.781	0.897645
99914728	0.935366	0.951297	54.007	33.959	1.59036	0.340369	0.47325	51.6044	35.1442	1.46836
99914731	0.00601475	0.0150516	25.6274	33.201	0.771885	0.000285962	0.00225063	6.68694	33.4775	0.199744
99914733	0.924918	0.944172	1463.92	1268.06	1.15445	0.99547	0.99821	1290.6	1268.4	1.01751
99914735	2.2206e-11	3.14585e-09	1124.32	1683.52	0.667837	0.00233024	0.0104984	1402.56	1680.19	0.834764
99914743	4.81603e-09	1.86074e-07	136.834	172.675	0.792436	0.00146733	0.0074834	122.931	176.121	0.697988
99914766	0.0179166	0.0368301	267.574	283.343	0.944349	0.050589	0.113259	317.55	267.698	1.18622
99914768	0.00244035	0.0071775	45.79	67.8281	0.675089	0.244873	0.37102	59.1598	71.1503	0.831477
99914782	0.272295	0.355349	133.663	144.579	0.924497	0.0444357	0.10367	203.916	148.119	1.3767
99914791	0.000362846	0.00152935	29.1928	45.0317	0.648271	0.000348757	0.00260038	7.04122	44.7685	0.157281
99914798	8.64421e-06	7.39689e-05	29.8307	62.3011	0.478816	3.14516e-05	0.000433522	5.36606	65.4903	0.0819367
99914801	0.00843403	0.019623	415.467	466.645	0.890327	0.107128	0.199254	441.157	468.429	0.94178
99914815	1.15031e-05	9.40154e-05	108.934	164.075	0.663929	0.00647904	0.023772	133.844	162.416	0.824079
99914818	0.132151	0.195128	70.7766	64.1839	1.10272	0.516956	0.641791	67.4744	63.3304	1.06543
99914821	4.06077e-05	0.000251946	66.605	78.2243	0.851463	0.211333	0.331018	77.2132	77.9401	0.990673
99914837	0.000169778	0.000807712	2144.85	1282.38	1.67255	0.0049483	0.0188612	2082.52	1262.34	1.64974
99914847	0.00744671	0.0177303	210.183	225.933	0.930292	0.571174	0.685765	236.416	153.439	1.54078
99914852	0.176303	0.247426	714.542	880.584	0.811441	0.748811	0.820923	1025.46	892.507	1.14897
99914853	0.000390379	0.00161602	48.1176	69.877	0.688605	2.57779e-05	0.000373368	13.1473	66.9684	0.196321
99914866	0.00496058	0.0127644	50.1063	49.3773	1.01476	0.00111015	0.0060191	33.6812	51.6772	0.651761
99914876	0.000101683	0.000528087	194.048	291.462	0.665775	0.0498174	0.112221	221.743	275.718	0.804238
99914885	0.0966375	0.150904	40.0149	41.0549	0.974667	0.171339	0.282046	33.5481	39.5503	0.84824
99914893	0.0262379	0.0507183	27.3093	41.4023	0.659607	0.0449984	0.1046	25.2012	39.5394	0.637371
99914905	0.00120259	0.00406174	65.2923	79.0906	0.825538	0.0741899	0.152427	93.9129	68.5714	1.36956
99914922	0.729317	0.788034	95.7666	104.427	0.917066	0.380493	0.512279	105.811	102.785	1.02944
99914943	0.531465	0.610742	1666.07	661.49	2.51866	0.943964	0.967877	2088.41	719.165	2.90394
99914957	0.074972	0.122159	105.697	54.4068	1.94271	0.368909	0.500799	97.4031	57.172	1.70369
99914965	5.58453e-07	8.47651e-06	90.342	146.598	0.616259	0.113863	0.208886	107.994	145.78	0.740799
99915038	0.0538665	0.0916953	104.303	116.259	0.897156	0.00289253	0.012587	66.1228	112.632	0.587069
99915053	0.200396	0.27506	240.651	166.645	1.44409	0.205851	0.324519	211.189	164.977	1.28011
99915070	0.150455	0.217371	4545.84	4251.73	1.06917	0.902964	0.935239	4494.28	4320.32	1.04027
99915076	0.00433539	0.0112924	174.388	101.104	1.72483	0.12058	0.21807	162.63	94.1718	1.72695
99915125	0.969936	0.977603	577.387	555.773	1.03889	0.0110117	0.0359999	389.83	553.215	0.704663
99915129	1.03692e-08	3.34703e-07	630.69	1021.93	0.617155	4.98057e-05	0.000608338	702.472	1033.96	0.679398
99915142	0.0501325	0.0864354	41.4881	50.0414	0.829075	0.045172	0.104908	37.6441	50.746	0.741815
99915174	0.0861738	0.13777	53.6856	86.2013	0.622794	0.0411149	0.0975283	45.0689	82.0533	0.549264
99915177	0.000300891	0.00130267	89.8881	105.524	0.851827	0.238924	0.363735	99.3852	104.823	0.948123
99915189	3.44352e-05	0.000222867	75.7056	184.851	0.409549	0.00361725	0.0148774	81.913	186.594	0.438991
99915200	0.00131205	0.00437924	133.811	73.2092	1.82779	0.029277	0.0760248	127.059	70.4309	1.80402
99915220	0.000256999	0.00114371	369.792	507.706	0.728359	0.0020681	0.0096587	352.742	518.5	0.680312
99915237	0.0198236	0.0401193	19382.9	21528.1	0.900351	0.00174556	0.00849462	17790.4	21296.6	0.835365
99915278	0.225621	0.304893	117.575	108.538	1.08325	0.882599	0.922767	114.085	106.978	1.06644
99915289	0.000286284	0.00125219	101.714	145.056	0.701208	0.00119405	0.00638886	102.508	145.123	0.706355
99915319	0.146544	0.212805	110.195	94.3065	1.16847	0.299734	0.428912	79.1029	94.32	0.838665
99915320	0.0626625	0.104574	703.368	631.424	1.11394	0.480774	0.606917	565.856	675.017	0.838284
99915323	4.49083e-07	6.98269e-06	320.266	660.012	0.485242	0.00151321	0.00767134	375.091	654.777	0.572854
99915328	0.0452741	0.0792374	568.028	643.927	0.88213	0.926107	0.953401	779.487	621.667	1.25387
99915333	0.000277518	0.0012286	1243.63	1487.13	0.836261	0.00044345	0.00307282	1132.86	1459.72	0.776076
99915360	0.00144676	0.00473587	629.705	845.301	0.744948	0.00149774	0.00760804	521.296	838.988	0.621339
99915365	0.0859086	0.137432	173.395	127.509	1.35987	0.0203469	0.0577136	164.686	121.624	1.35405
99915374	6.26581e-05	0.000357446	97.2613	142.132	0.684303	5.06247e-05	0.000611815	78.7959	143.939	0.547425
99915375	0.18346	0.25578	110.044	104.577	1.05228	0.418102	0.550676	93.0647	103.796	0.896609
99915381	0.682062	0.746783	40.8533	29.8046	1.3707	0.184729	0.298803	41.0627	30.3244	1.35411
99915400	5.10869e-11	5.66398e-09	888.075	303.407	2.92701	5.30498e-08	4.36378e-06	760.648	311.739	2.44001
99915404	0.353968	0.440517	138.757	177.362	0.782339	0.433937	0.566005	132	170.278	0.775203
99915408	0.377945	0.464737	350.686	172.979	2.02733	0.0846982	0.167038	303.062	200.227	1.51359
99915411	0.00803266	0.0188612	3695.85	4181.31	0.883897	0.539258	0.662703	4772	4104.67	1.16258
99915442	0.00211907	0.00648578	1296.99	1656.98	0.782747	0.0100485	0.033583	1095.45	1644.12	0.666279
99915458	0.03141	0.0588937	2212.43	2427.28	0.911484	0.0108813	0.0357568	1874.43	2486.41	0.753871
99915467	0.111402	0.169394	401.386	298.255	1.34578	0.145551	0.25163	340.455	305.084	1.11594
99915469	0.151365	0.218439	52.2338	49.3039	1.05943	0.0204264	0.0578749	36.6208	48.9069	0.748785
99915487	0.791129	0.840574	59.1473	55.892	1.05824	0.292408	0.422228	51.2736	56.2874	0.910924
99915531	0.609043	0.682664	123.098	72.7049	1.69312	0.624776	0.726815	102.797	71.7139	1.43344
99915540	0.0273881	0.0523928	272.898	325.729	0.837805	0.0129985	0.0409989	219.248	313.023	0.700422
99915580	0.582892	0.66061	151.203	160.016	0.944928	0.583559	0.695688	133.671	153.274	0.872108
99915586	0.895704	0.923593	130.437	117.02	1.11466	0.270225	0.398079	84.308	114.086	0.738988
99915593	4.36062e-09	1.73744e-07	183.651	338.295	0.542873	2.17003e-05	0.000325505	185.419	330.418	0.561165
99915594	0.60047	0.676026	127.176	105.12	1.20982	0.916667	0.947113	105.149	100.77	1.04345
99915611	0.00993733	0.0225046	221.298	311.366	0.710732	0.0596547	0.128815	230.89	313.58	0.736302
99915638	8.10898e-08	1.95075e-06	67.8563	114.172	0.594333	0.000502507	0.0033617	66.8941	110.413	0.605854
99915649	0.00799139	0.0187816	380.979	440.967	0.863963	0.273398	0.401361	402.898	447.255	0.900824
99915659	0.19758	0.271899	93.502	54.0493	1.72994	0.0109192	0.0357641	113.763	53.8472	2.11269
99915679	0.0492083	0.0853079	116.581	145.07	0.803622	0.014001	0.0432759	95.48	144.784	0.659466
99915685	0.971921	0.978444	72.1059	54.6368	1.31973	0.895027	0.929662	80.8675	58.7185	1.37721
99915704	0.0533962	0.0910162	678.523	725.128	0.935728	0.175369	0.286803	635.658	751.189	0.846203
99915706	0.378168	0.464737	112.079	107.93	1.03845	0.140095	0.245696	126.866	103.983	1.22007
99915713	0.018789	0.0383296	835.639	441.832	1.89131	0.000623173	0.00394905	861.656	414.545	2.07856
99915729	0.152674	0.21983	609.688	732.749	0.832056	0.154085	0.262294	421.43	730.117	0.577209
99915757	0.00666068	0.0163664	118.312	165.803	0.71357	0.653865	0.751473	151.083	164.674	0.917466
99915776	0.363187	0.450451	167.039	151.343	1.10371	0.187876	0.302451	185.861	146.358	1.26991
99915778	5.08759e-05	0.000298238	335.218	479.846	0.698594	0.018295	0.0528937	378.962	475.788	0.796494
99915805	8.26076e-07	1.11537e-05	210.188	304.185	0.690988	0.000464654	0.00319372	181.375	299.122	0.606357
99915811	0.0334762	0.061948	670.167	457.806	1.46387	0.790992	0.854174	540.569	440.926	1.22599
99915842	2.94953e-11	3.76065e-09	83.2014	207.767	0.400455	5.37646e-06	0.000126944	96.4698	211.745	0.455594
99915863	0.0995357	0.154672	4483.75	4987.85	0.898935	0.292126	0.422228	5168.94	4939.19	1.04651
99915879	0.0954834	0.149559	185.395	178.196	1.0404	0.799584	0.861039	191.93	185.553	1.03437
99915883	6.30395e-05	0.000358819	17.072	35.1825	0.48524	3.12778e-05	0.000433469	3.94841	36.3396	0.108653
99915907	0.0360618	0.0659194	264.832	209.855	1.26197	0.0669086	0.140426	308.247	211.653	1.45638
99915919	0.00020343	0.000938057	75.1367	84.8086	0.885955	4.83873e-05	0.000601865	20.882	79.3982	0.263003
99915935	0.0915269	0.143981	72.273	58.2681	1.24035	0.0239268	0.0658108	62.0747	101.668	0.610562
99915941	0.00192336	0.00599775	423.661	568.673	0.745	0.341535	0.474096	462.56	550.271	0.840603
99915947	0.997386	0.997777	393.073	332.04	1.18381	0.283601	0.413482	247.606	322.97	0.766651
99915970	0.125873	0.187377	357.612	247.15	1.44694	0.035296	0.0874493	222.839	234.632	0.949739
99916015	0.794721	0.842986	615.027	402.179	1.52924	0.241359	0.367223	575.167	394.698	1.45723
99916028	0.0854497	0.13687	570.902	621.4	0.918735	0.949521	0.971588	637.714	609.875	1.04565
99916030	0.000235882	0.00105986	142.892	185.358	0.770897	0.00773072	0.0273872	133.015	181.885	0.731316
99916032	0.0165627	0.0344213	40.3688	62.0228	0.65087	0.0184815	0.0533122	34.7872	66.6745	0.521746
99916036	0.0316822	0.0592734	65.8754	92.9937	0.708386	0.0779682	0.157294	61.7991	88.4934	0.698347
99916040	0.427062	0.512715	406.627	332.737	1.22207	0.180658	0.293052	284.318	331.733	0.857068
99916041	0.050794	0.0874576	168.872	77.2679	2.18554	0.1581	0.266554	124.697	81.7678	1.52501
99916048	7.03682e-05	0.000396112	170.823	251.394	0.679503	0.0529395	0.11749	173.768	245.96	0.70649
99916056	0.0903878	0.14259	135.651	171.291	0.791934	0.438595	0.568879	144.406	175.532	0.822673
99916069	0.0623349	0.104269	567.204	374.329	1.51526	0.44911	0.578559	466.63	364.906	1.27877
99916074	0.312521	0.396285	299.564	244.587	1.22477	0.473809	0.600802	269.416	237.385	1.13493
99916078	0.290837	0.37268	143.452	157.909	0.908447	0.670358	0.764202	127.081	149.642	0.849229
99916085	0.7712	0.822998	193.031	196.437	0.982663	0.20922	0.32872	163.779	203.254	0.805787
99916097	0.0452263	0.0792081	83.3072	107.808	0.772738	0.122953	0.22142	78.6115	108.306	0.725826
99916099	1.57267e-07	3.15773e-06	30.6458	70.8471	0.432563	8.2182e-05	0.000873184	30.4594	70.2785	0.43341
99916118	0.503964	0.586373	2021.36	2010.44	1.00543	0.998846	0.999447	2058.06	2040.26	1.00872
99916124	0.228979	0.308451	285.417	104.066	2.74266	0.915119	0.945907	122.354	104.612	1.1696
99916132	0.689108	0.753204	10814.8	9263.75	1.16744	0.557474	0.676932	9211.01	9451.2	0.974586
99916135	0.016395	0.0342122	41.3076	57.6924	0.715997	0.233489	0.357721	48.6555	57.3395	0.848552
99916156	0.0370413	0.0673718	261.631	333.818	0.783753	0.0806204	0.160206	268.05	336.295	0.797067
99916170	3.7318e-08	1.02324e-06	1022.02	1391.97	0.734228	0.0122479	0.0389998	1123.07	1398.53	0.803037
99916177	1.16125e-06	1.46593e-05	2343.92	3897.99	0.601314	0.00222445	0.0101694	2547.16	4091.49	0.62255
99916190	2.75666e-05	0.000186458	2479.52	4073.08	0.608758	1.09676e-05	0.000204141	1596.84	3901.66	0.409272
99916194	1.84627e-05	0.0001349	1252.53	1828.17	0.685125	0.0332183	0.0840344	1258.98	1789.34	0.703604
99916208	0.00031416	0.00135094	147.289	203.885	0.722412	0.00340677	0.0143118	108.356	190.057	0.570121
99916209	1.89159e-07	3.62674e-06	1080.42	1635.34	0.660668	0.000176535	0.00157953	1084.47	1680.26	0.645417
99916213	0.000115035	0.000578576	241.492	353.382	0.683375	0.0150857	0.0459052	265.434	368.099	0.721094
99916219	0.785963	0.836829	443.613	397.35	1.11643	0.581279	0.694268	435.414	378.955	1.14899
99916220	0.000900369	0.00325665	215.401	313.874	0.686268	0.0170719	0.0502114	240.606	316.089	0.761197
99916221	0.180525	0.252563	212.6	236.45	0.899134	0.394345	0.526206	180.031	217.41	0.828071
99916231	3.78989e-06	3.83501e-05	115.507	196.045	0.589187	0.00422534	0.0167568	122.28	193.611	0.631575
99916235	0.000349993	0.00148007	26.2227	50.3994	0.520297	5.58247e-06	0.000130599	7.62083	50.5171	0.150856
99916258	0.0766615	0.124673	91.6959	120.666	0.759913	0.0333042	0.0841681	82.4222	113.047	0.729097
99916261	0.93567	0.951297	51.068	45.5084	1.12216	0.648626	0.748076	41.2543	44.1332	0.934768
99916265	0.00776025	0.0183568	496.217	693.762	0.715255	0.478972	0.605565	590.575	677.34	0.871904
99916267	7.4284e-06	6.57891e-05	57.7681	86.9206	0.664607	0.000822318	0.00485971	45.1798	82.9332	0.544774
99916271	0.207732	0.283271	140.714	151.988	0.925825	0.696799	0.784475	154.072	159.954	0.963227
99916273	2.30597e-08	6.60699e-07	753.845	1216.19	0.619842	0.000851266	0.00496734	734.462	1184.19	0.620221
99916276	3.61244e-07	5.98164e-06	303.032	765.001	0.396119	6.79337e-08	5.2273e-06	63.256	779.54	0.0811453
99916278	0.00204866	0.00632457	161.787	238.483	0.6784	0.0175727	0.0513881	150.628	240.574	0.626119
99916281	0.326041	0.410976	239.935	221.283	1.08429	0.000501721	0.0033617	142.383	222.375	0.640283
99916286	0.393859	0.479857	329.536	273.219	1.20612	0.266079	0.394707	345.455	270.112	1.27893
99916291	0.0113375	0.0250744	70.0035	82.6326	0.847166	0.503246	0.627827	86.7631	83.2565	1.04212
99916294	0.868354	0.903797	1100.3	786.29	1.39935	0.679059	0.769943	705.36	781.264	0.902845
99916303	0.0403674	0.0720846	2813.63	3137.05	0.896903	0.0882647	0.172339	2780.61	3133.31	0.887435
99916306	0.0554829	0.0941327	120.93	109.385	1.10555	0.00187821	0.00893552	69.3668	107.648	0.644386
99916320	0.00218576	0.00661161	25.2555	39.8395	0.633931	1.7158e-07	1.15139e-05	3.95395	41.0047	0.0964266
99916323	4.89949e-05	0.000290551	51.3207	176.796	0.290283	0.000398808	0.00284568	13.7828	175.957	0.0783306
99916338	8.9098e-06	7.54817e-05	115.108	179.171	0.642444	0.000364178	0.00269175	111.757	174.674	0.639805
99916344	0.0105696	0.0236632	57.3757	85.8238	0.668529	0.132157	0.234354	54.8002	83.5704	0.655737
99916350	7.99728e-07	1.10233e-05	135.025	283.467	0.476334	8.54103e-06	0.000174237	115.857	290.678	0.398576
99916368	0.000966476	0.00344206	478.401	591.183	0.809226	0.233566	0.357721	641.797	544.122	1.17951
99916377	0.000107591	0.000553139	284.097	774.352	0.366884	8.85184e-06	0.000176345	69.1875	790.074	0.0875709
99916380	0.0255125	0.0495105	302.869	370.08	0.818388	0.844896	0.894348	357.601	348.867	1.02503
99916383	0.0207719	0.0417401	213.187	230.44	0.925132	0.0506574	0.113313	191.626	231.623	0.827318
99916388	7.46396e-08	1.81268e-06	306.175	502.872	0.608853	0.000833535	0.00488624	331.611	499.974	0.663256
99916390	0.00293487	0.00835532	42.7729	50.6197	0.844984	0.315112	0.446161	50.0007	49.6163	1.00775
99916392	7.55575e-06	6.62101e-05	124.476	205.218	0.606552	0.000916857	0.00523039	106.368	209.79	0.507021
99916393	0.0893186	0.141555	77.5854	104.681	0.74116	0.470487	0.598076	84.9582	101.542	0.836682
99916398	0.796416	0.844433	166.885	173.759	0.960437	0.0268078	0.0714136	127.273	179.322	0.709746
99916417	0.483706	0.568935	937.742	898.786	1.04334	0.254881	0.381872	855.254	888.13	0.962984
99916419	0.0010432	0.00367	252.575	408.63	0.6181	6.36787e-05	0.000724914	194.601	425.164	0.457709
99916421	0.0543513	0.0923972	39.4541	43.6135	0.904629	0.152557	0.260746	30.084	39.7552	0.756731
99916427	0.472394	0.557688	361.003	408.796	0.883088	0.195229	0.311605	378.696	426.79	0.887312
99916463	0.666839	0.732143	101.682	107.329	0.947384	0.139381	0.244657	129.032	102.096	1.26382
99916468	0.188926	0.261401	943.439	958.289	0.984504	0.779317	0.844563	1129.99	958.495	1.17892
99916486	0.24154	0.322138	185.564	231.912	0.800147	0.0339903	0.0852785	148.707	226.613	0.656217
99916494	0.656426	0.722436	205.862	218.682	0.941373	0.111643	0.205849	169.434	214.08	0.791454
99916498	0.00250889	0.00733679	155.95	206.204	0.75629	0.326843	0.457939	178.379	202.303	0.881742
99916512	0.0256637	0.0497662	75.3109	68.9339	1.09251	0.152562	0.260746	67.7308	69.5625	0.973668
99916540	4.08479e-11	4.73464e-09	260.462	509.115	0.511598	0.00158287	0.00789887	337.098	510.199	0.660717
99916546	0.224454	0.303514	70.1967	62.6966	1.11963	0.0921769	0.17713	50.6731	62.16	0.815205
99916547	2.85458e-05	0.000191557	47.1695	94.3864	0.499749	0.000181722	0.00160897	37.9061	95.1256	0.398485
99916548	1.91706e-09	8.88817e-08	268.673	438.345	0.612927	0.000264163	0.00212447	302.204	430.93	0.701285
99916565	0.000885497	0.00321197	41.7049	63.9593	0.652053	5.78913e-05	0.00068029	9.4311	61.8386	0.152511
99916569	0.340345	0.426476	712.577	746.461	0.954608	0.0757351	0.154376	657.603	729.133	0.901897
99916573	0.985225	0.988714	137.367	127.307	1.07902	0.0597601	0.128815	90.7697	128.101	0.708579
99916577	0.00757721	0.0180242	121.247	176.313	0.68768	0.141091	0.246933	130.406	172.362	0.756586
99916580	0.285082	0.367895	115.071	123.406	0.932454	0.243245	0.369651	111.099	123.143	0.902192
99916584	0.00772123	0.0182815	68.7794	84.2429	0.816442	0.580756	0.693968	72.8745	82.2969	0.885506
99916593	0.00200434	0.00621783	102.161	136.905	0.746219	0.360825	0.492181	118.509	139.757	0.84796
99916606	1.61161e-08	4.95134e-07	295.772	458.293	0.645377	5.23186e-05	0.000623422	300.98	454.934	0.66159
99916632	0.183133	0.255465	145.228	158.566	0.915887	0.52326	0.64804	139.684	159.221	0.8773
99916651	0.0721529	0.118169	283.428	211.076	1.34278	0.0289762	0.0753205	269.007	200.647	1.3407
99916656	0.00295811	0.00839151	712.526	826.165	0.86245	0.0193925	0.0554383	668.811	827.893	0.807847
99916705	2.45445e-06	2.67472e-05	48.4784	114.855	0.422082	1.22113e-05	0.00021602	37.7324	114.186	0.330447
99916708	7.62849e-07	1.07473e-05	29.4247	72.0427	0.408434	4.47892e-06	0.000116543	5.54491	72.5439	0.0764352
99916717	0.0987789	0.153777	318.45	338.29	0.94135	0.275304	0.403928	310.06	344.512	0.899998
99916720	0.159289	0.227376	81.4559	61.1063	1.33302	0.0260148	0.0701244	53.666	59.5743	0.900824
99916721	0.50089	0.583798	401.107	406.993	0.985538	0.3501	0.483354	395.249	410.596	0.962624
99916723	0.0194774	0.0395125	175.156	213.77	0.819367	0.01369	0.0425726	135.795	197.271	0.688368
99916731	0.0492126	0.0853079	1304.99	1425.58	0.91541	0.718878	0.799799	1229.57	1419.25	0.866351
99916749	1.22525e-07	2.67043e-06	1554.35	2011.18	0.772852	0.100356	0.189905	1910.48	1947.5	0.980991
99916756	4.23542e-05	0.000260249	1558.69	2160	0.721612	0.0210838	0.0592765	1637.25	2130.66	0.768426
99916761	7.52217e-05	0.000420648	72.4099	117.736	0.61502	0.00923038	0.0315093	71.9663	118.522	0.6072
99916771	5.10411e-08	1.3147e-06	201.441	341.834	0.589293	0.000557473	0.00361719	203.693	335.159	0.607749
99916785	0.0279211	0.0532527	891.168	715.249	1.24595	0.17063	0.281259	789.988	702.744	1.12415
99916804	0.000847354	0.003109	39.5897	47.1421	0.839795	0.0166077	0.0492105	37.237	45.2593	0.822748
99916811	0.00591787	0.0148676	1459.29	1137.95	1.28239	0.00230059	0.0104016	1732.78	1121.04	1.5457
99916817	0.793126	0.842346	325.493	263.44	1.23555	0.0883725	0.172418	255.965	259.127	0.987799
99916845	8.26685e-07	1.11537e-05	168.976	278.145	0.607511	0.00104464	0.00579091	159.713	268.119	0.59568
99916847	4.72184e-06	4.63103e-05	318.21	530.908	0.599369	0.040655	0.0967976	376.493	502.148	0.749766
99916862	0.249561	0.330759	869.604	715.406	1.21554	0.990868	0.996473	841.783	712.043	1.18221
99916864	0.0959874	0.150256	86.6791	98.9109	0.876335	0.951779	0.971592	96.8959	94.8632	1.02143
99916894	0.402027	0.487711	152.719	189.902	0.804198	0.70246	0.788363	156.445	184.757	0.84676
99916895	0.00383731	0.0103766	50.3507	90.495	0.556392	0.129149	0.2303	58.7171	91.5996	0.641019
99916900	0.00185224	0.00582395	590.266	401.758	1.46921	0.235285	0.360129	609.156	414.645	1.4691
99916927	0.0384128	0.0692245	226.216	209.919	1.07764	0.033592	0.0847276	199.559	210.148	0.94961
99916928	0.110159	0.167604	45.5414	59.776	0.761867	0.75821	0.829089	61.843	63.9259	0.967418
99916934	0.153791	0.221313	71.2958	84.2848	0.845892	0.3792	0.511348	67.3744	86.1446	0.782109
99916935	0.568458	0.646263	214.536	166.477	1.28869	0.845529	0.894647	180.173	172.143	1.04664
99916938	0.292041	0.373823	395.812	380.236	1.04096	0.817705	0.875294	349.048	358.236	0.974352
99916966	1.99838e-08	5.88853e-07	653.402	1052.3	0.620928	0.00230931	0.0104226	735.021	1077.58	0.682105
99916969	2.85314e-05	0.000191557	356.35	198.417	1.79596	4.38463e-05	0.000562983	366.097	207.351	1.76559
99917000	0.0137182	0.0294953	90.7542	116.125	0.781524	0.161878	0.271037	85.7212	114.272	0.750148
99917006	0.00416133	0.0110144	74.1813	101.103	0.733721	0.153225	0.261179	81.5331	98.6276	0.826677
99917021	0.0181944	0.0372657	1152.6	1300.04	0.886584	0.304986	0.433993	1219.15	1305.44	0.933901
99917028	7.52098e-06	6.61327e-05	298.866	463.126	0.645323	0.00961212	0.0325078	296.117	452.186	0.654856
99917034	0.100703	0.15601	127.226	74.9901	1.69657	0.590967	0.699938	110.5	80.9779	1.36457
99917047	2.19663e-07	4.02979e-06	4131.92	5772.43	0.715802	0.000862869	0.00500072	4374.49	5822.18	0.751349
99917063	0.151164	0.218272	76.2032	79.6409	0.956835	0.830332	0.882228	90.7927	78.3117	1.15938
99917078	0.0212651	0.0425637	130.33	179.091	0.727729	0.00154104	0.00775081	96.7927	174.203	0.555633
99917079	0.0162726	0.0340125	40.64	52.0529	0.780744	0.295037	0.423856	43.7635	51.1135	0.856203
99917092	0.000556475	0.00219322	110.384	152.936	0.721768	0.341374	0.474096	146.835	149.856	0.979844
99917095	1.61311e-07	3.21361e-06	2059.75	3025.79	0.68073	9.39233e-06	0.000180078	1525.24	2871.47	0.53117
99917099	0.000944268	0.00337712	41.6447	45.6573	0.912115	0.000168051	0.00150891	11.5318	45.9562	0.25093
99917107	0.0430888	0.0761445	49.0552	59.9282	0.818566	0.346491	0.47889	54.2538	60.9572	0.890032
99917131	0.00841807	0.0196217	226.127	241.753	0.935363	0.533676	0.657109	234.426	239.118	0.980377
99917136	0.0070342	0.0170506	53.7069	75.9591	0.70705	0.621739	0.724604	62.2371	70.7888	0.879194
99917140	0.0144366	0.0307291	32.3539	47.5896	0.679853	0.0190456	0.054744	28.8136	45.8381	0.628595
99917184	0.000110518	0.000563644	137.396	201.124	0.683141	0.0208036	0.0587477	135.925	200.37	0.678369
99917202	0.00152031	0.00495754	348.943	407.304	0.856715	0.0160353	0.048106	273.241	402.24	0.679298
99917207	0.0101148	0.0228457	172.04	174.132	0.987985	0.142705	0.248734	160.593	170.671	0.940949
99917212	9.0077e-06	7.60584e-05	1330.43	1675.94	0.793839	0.00685462	0.0249704	1345.42	1692.24	0.795052
99917213	3.7677e-06	3.82775e-05	128.885	219.406	0.587428	0.00182659	0.00877176	126.634	214.494	0.590387
99917216	0.879338	0.912621	268.864	265.08	1.01428	0.720802	0.800517	276.448	268.132	1.03102
99917221	0.0457503	0.0799611	184.934	174.456	1.06006	0.037355	0.0912063	133.296	177.596	0.750557
99917238	1.43698e-05	0.000111377	141.926	210.185	0.675243	0.0393199	0.0943327	160.007	207.199	0.772238
99917247	1.10372e-07	2.46884e-06	423.496	769.08	0.550652	6.96973e-08	5.2273e-06	85.679	738.981	0.115942
99917254	0.000940535	0.00337323	1789.22	2214.1	0.808105	0.00721682	0.0258164	1673.56	2149.77	0.778485
99917262	1.85183e-10	1.34919e-08	510.845	861.941	0.592668	6.74573e-06	0.00014768	479.058	851.659	0.5625
99917266	0.00760215	0.018033	173.95	243.109	0.715525	0.160742	0.269488	198.454	236.721	0.838348
99917279	3.68079e-06	3.76948e-05	270.431	380.704	0.710345	0.100782	0.190366	327.247	376.355	0.869515
99917280	1.47734e-09	7.20552e-08	508.003	819.459	0.619925	0.000219694	0.00185424	549.462	810.6	0.677846
99917283	0.0237293	0.0466536	346.429	389.541	0.889327	0.0771402	0.156365	274.519	384.701	0.713591
99917285	0.259472	0.341005	124.344	113.641	1.09419	0.0013654	0.00707677	68.2177	114.34	0.596621
99917288	0.473662	0.558925	3239.75	2854.66	1.1349	0.694043	0.782409	2802.62	2769.81	1.01185
99917291	5.93201e-06	5.53467e-05	35.7563	60.5866	0.590168	0.0102109	0.0340364	42.8695	61.5648	0.696332
99917303	0.812068	0.856754	198.122	160.596	1.23367	0.571294	0.685765	178.678	163.456	1.09312
99917311	0.0253742	0.0493173	928.237	1078.39	0.860765	0.0916686	0.176419	929.212	1069.1	0.869157
99917316	0.016532	0.0343856	44.9758	56.4083	0.797327	0.0341576	0.0854779	36.8326	57.855	0.636637
99917318	0.00103032	0.0036339	20.1079	35.3745	0.568428	0.00102276	0.00571939	5.84705	33.5907	0.174068
99917348	1.21997e-07	2.67043e-06	223.673	378.169	0.591464	2.03273e-05	0.000310388	204.531	383.509	0.533314
99917352	0.134192	0.197455	1527.87	1616.22	0.945333	0.0449761	0.1046	1287.48	1576.2	0.816829
99917353	0.280075	0.362902	82.5803	91.8002	0.899566	0.590238	0.699938	80.2561	94.0563	0.853276
99917360	1.21495e-07	2.67043e-06	48.3104	89.7636	0.538196	0.00119509	0.00638886	55.1274	90.9865	0.605885
99917375	0.0982461	0.153134	302.277	336.15	0.899231	0.63417	0.735061	422.34	363.658	1.16137
99917381	0.994649	0.996821	2697.97	2753.78	0.979733	0.324648	0.456117	2459.56	2726.7	0.90203
99917385	0.964593	0.974143	150.371	133.083	1.1299	0.5527	0.672417	107.321	118.156	0.908304
99917388	6.04378e-06	5.60423e-05	36.8539	70.6591	0.521573	4.46578e-06	0.000116543	10.7732	68.7771	0.15664
99917394	0.000441871	0.00179996	51.1234	73.8386	0.692366	5.29513e-06	0.000126944	9.78238	74.03	0.132141
99917397	0.00139397	0.00459922	132.261	165.597	0.798691	0.00311428	0.0133919	129.931	158.226	0.821171
99917398	0.0041035	0.0109403	1066.8	1369.37	0.779043	0.0372259	0.0911686	1063.23	1404.09	0.757237
99917405	0.154864	0.22248	7528.97	7390.08	1.01879	0.00718746	0.0258141	6944.01	7588.05	0.915124
99917407	0.000882966	0.00320963	22.6482	42.1234	0.537664	1.657e-06	5.9512e-05	3.15179	42.9274	0.0734214
99917419	3.98381e-06	3.9995e-05	75.6923	142.171	0.532405	0.00015098	0.00139492	76.4233	146.09	0.523124
99917422	0.0188913	0.0384897	154.26	154.866	0.996088	0.276895	0.405734	121.558	151.548	0.802108
99917425	2.5211e-05	0.000172817	51.0523	84.9944	0.600655	0.0116906	0.0376401	56.4341	86.0495	0.655833
99917430	0.00534073	0.0136598	385.805	506.022	0.762428	0.760632	0.830794	500.75	507.154	0.987373
99917438	0.000171367	0.000812793	74.9797	148.343	0.505449	0.0765841	0.155858	99.921	149.303	0.66925
99917439	0.00126216	0.00424605	33.7074	57.21	0.589187	0.000166788	0.00150286	8.79526	56.9283	0.154497
99917441	9.4327e-05	0.000503209	95.8051	158.646	0.603894	0.000646936	0.00402363	90.2994	159.347	0.566685
99917443	0.00735737	0.0175832	239.479	324.837	0.737227	7.05947e-05	0.000786098	152.572	310.92	0.490711
99917445	0.280011	0.362902	101.599	105.547	0.962596	0.025976	0.070094	78.6077	107.432	0.731697
99917446	0.141213	0.206475	414.144	444.852	0.930971	0.276804	0.405734	384.641	441.905	0.870415
99917447	0.427876	0.513211	389.764	245.492	1.58769	0.0266035	0.0710355	395.892	234.418	1.68883
99917449	0.00788085	0.0185904	84.237	105.643	0.797375	0.000859974	0.00499672	23.4453	113.159	0.207189
99917468	0.00222456	0.00670523	214.468	294.986	0.727044	0.000102361	0.0010317	152.904	299.793	0.510032
99917485	0.966779	0.975579	113.587	97.9293	1.15989	0.547809	0.668064	114.18	94.6521	1.20632
99917490	0.00159147	0.00516316	107.969	148.137	0.728846	0.0619106	0.132443	110.01	151.351	0.726856
99917491	0.550834	0.629032	1180.62	1084.78	1.08835	0.0465741	0.107091	1352.83	1033.77	1.30864
99917498	0.528127	0.607835	259.247	245.302	1.05685	0.386623	0.518071	254.103	251.97	1.00847
99917503	0.237458	0.317858	99.2337	96.96	1.02345	0.258895	0.38675	83.5905	99.4787	0.840285
99917504	4.28327e-05	0.000262556	28.5826	67.6962	0.422218	0.00379722	0.0154433	10.3576	66.9509	0.154704
99917505	2.23014e-07	4.06205e-06	95.0803	151.047	0.629474	0.0144747	0.0443102	113.041	149.33	0.75699
99917507	0.144102	0.209857	193.394	202.724	0.953979	0.764945	0.833663	216.767	207.861	1.04285
99917516	0.0316798	0.0592734	42.6962	46.605	0.916129	0.0239506	0.0658108	30.2593	44.4792	0.680303
99917536	0.03625	0.066216	41.7468	60.1454	0.694099	0.237135	0.361442	42.2624	62.9058	0.671837
99917537	0.0272587	0.0522236	46.7681	63.2161	0.739813	0.721478	0.800595	63.2583	61.57	1.02742
99917545	0.20815	0.283689	279.64	312.148	0.895857	0.711602	0.794512	273.882	308.725	0.887139
99917547	0.000185102	0.000867666	232.8	794.115	0.293156	0.00351907	0.014615	250.012	814.703	0.306875
99917565	0.152409	0.219628	341.339	389.069	0.877324	0.380818	0.512447	284.006	363.492	0.781326
99917575	0.922826	0.943012	244.18	160.743	1.51907	0.812029	0.872597	220.366	150.646	1.4628
99917579	0.195337	0.26954	43.2038	53.3155	0.810341	0.0445003	0.103725	34.6392	54.4357	0.636332
99917580	0.733392	0.792101	287.58	247.446	1.16219	0.654374	0.751646	237.425	230.712	1.0291
99917585	1.73472e-07	3.35117e-06	57.4788	103.259	0.556647	0.000376073	0.0027557	54.5651	104.344	0.522932
99917591	0.0569806	0.0963531	118.149	114.106	1.03543	0.385241	0.517306	109.132	107.077	1.01919
99917592	1.72257e-07	3.35117e-06	462.779	1092.01	0.423787	3.72494e-07	2.01553e-05	110.638	1007.75	0.109787
99917596	0.00223031	0.00671462	237.614	308.999	0.768978	0.160068	0.268712	288.195	297.721	0.968005
99917599	0.0010639	0.00371126	1287.17	1377.56	0.934385	0.526593	0.649643	1657.16	1383.57	1.19774
99917626	2.83875e-08	7.95474e-07	79.216	161.849	0.489444	6.7759e-06	0.00014768	63.2258	159.166	0.397231
99917645	0.351813	0.438262	318.336	295.45	1.07746	0.0443836	0.103643	385.433	285.511	1.34998
99917650	0.014327	0.0305466	81.7768	91.2513	0.896171	0.820777	0.876625	91.3076	91.7399	0.995287
99917672	0.978581	0.983208	341.955	307.074	1.11359	0.893182	0.929259	286.028	311.898	0.917058
99917690	1.37362e-11	2.18921e-09	465.659	891.176	0.522521	2.16285e-11	1.10305e-08	314.67	902.663	0.348602
99917698	0.00214529	0.00652802	59.5267	83.1833	0.715609	0.00695656	0.025162	48.2856	84.3032	0.572761
99917706	6.12349e-05	0.000351687	593.621	375.398	1.58131	0.0796113	0.159473	448.52	360.289	1.24489
99917712	0.0152459	0.0321564	35.6961	55.5289	0.642838	0.0461493	0.106595	32.4428	54.9009	0.590933
99917714	0.00255765	0.00747081	49.2139	68.3164	0.720382	0.292616	0.422281	59.0053	69.2501	0.85206
99917751	5.2248e-09	1.9309e-07	594.832	919.926	0.646608	0.000113327	0.00111148	565.445	923.569	0.61224
99917754	1.31813e-05	0.000104096	115.406	231.595	0.498311	5.67204e-06	0.000131177	34.128	233.853	0.145938
99917782	0.309425	0.392987	162.67	113.783	1.42965	0.75174	0.823073	141.563	112.378	1.2597
99917787	0.896806	0.924355	2296.93	2306.61	0.995801	0.152802	0.260914	2637.83	2249.85	1.17245
99917795	0.942253	0.956126	134.175	117.773	1.13927	0.542353	0.664904	121.554	116.109	1.0469
99917804	0.00348677	0.00956049	41.8607	58.3074	0.717931	0.0560498	0.122684	41.4399	56.2457	0.736766
99917818	3.75124e-06	3.82626e-05	165.127	290.23	0.568952	0.000118119	0.00114997	117.85	299.984	0.392855
99917821	8.20585e-05	0.000449966	103.437	170.201	0.607733	0.00466307	0.0180987	104.568	171.637	0.609241
99917822	1.37826e-07	2.84374e-06	347.659	512.194	0.678765	0.00163969	0.00813464	387.615	503.538	0.769784
99917824	0.000683885	0.00260285	361.577	227.186	1.59154	0.36026	0.491789	263.397	225.053	1.17038
99917825	0.000107351	0.000553021	48.3048	115.924	0.416692	1.92238e-06	6.61573e-05	9.86521	116.767	0.0844863
99917832	0.496036	0.579761	754.694	814.696	0.92635	0.205083	0.323814	697.835	810.216	0.861294
99917833	2.5373e-09	1.15538e-07	376.998	677.501	0.556454	0.000536825	0.0035281	399.697	690.474	0.578872
99917838	0.400926	0.486607	230.002	247.87	0.927914	0.57147	0.685765	233.082	249.648	0.933643
99917844	0.0330842	0.0613115	84.3728	109.757	0.768721	0.622619	0.724967	98.5514	107.904	0.913324
99917846	0.828575	0.870209	1768.05	1784.84	0.990592	0.837654	0.888157	1749.04	1832.96	0.954214
99917856	0.457302	0.543139	1988.35	1924.63	1.03311	0.0337798	0.0851025	1651.9	1928.72	0.856471
99917866	1.31603e-09	6.58013e-08	114.036	230.929	0.493813	0.0153595	0.0465164	169.062	242.261	0.697853
99917868	0.00200265	0.00621783	230.37	331.925	0.694042	7.6324e-05	0.000831735	177.466	337.202	0.52629
99917869	0.00175712	0.00558686	62.9353	111.431	0.564791	0.135082	0.23805	79.6359	107.069	0.743778
99917871	0.066115	0.109547	54.3431	77.2133	0.703805	0.0262966	0.0703633	47.7969	75.4058	0.633862
99917885	0.000200551	0.000928138	221.626	328.974	0.673688	0.141891	0.248164	295.544	331.846	0.890604
99917890	3.19089e-05	0.00020971	587.674	844.786	0.695648	1.22069e-06	4.64592e-05	418.417	845.087	0.495117
99917903	0.0389228	0.0699952	1545.91	1739.19	0.888867	0.15826	0.266554	1619.35	1754.32	0.923061
99917908	0.0240277	0.0471676	694.632	499.817	1.38977	0.359683	0.491264	562.928	491.848	1.14452
99917913	0.826863	0.868768	356.391	314.823	1.13204	0.407565	0.539331	337.714	314.275	1.07458
99917916	0.383788	0.470843	168.177	128.885	1.30486	0.932179	0.958239	172.999	123.692	1.39862
99917922	1.65396e-07	3.26946e-06	1320.82	1813.41	0.728363	6.86426e-06	0.000148338	1232.96	1821.65	0.676836
99917925	4.47509e-08	1.1887e-06	101.946	169.769	0.600499	6.86152e-05	0.000771626	103.043	170.094	0.6058
99917946	9.57546e-07	1.25218e-05	834.76	1206.27	0.692017	9.85177e-05	0.00100488	760.715	1202.62	0.632549
99917947	6.72349e-06	6.10139e-05	168.752	355.606	0.474548	0.00124373	0.00660492	187.028	357.956	0.522489
99917983	0.00717325	0.0172402	8827.38	9961.37	0.886161	0.0161334	0.0482206	8206.77	9817.88	0.8359
99917994	0.229859	0.309472	166.928	173.88	0.960017	0.101113	0.190744	127.938	166.784	0.767088
99918006	0.00108557	0.00374587	72.8409	111.421	0.653743	0.0019625	0.00926737	56.4339	108.382	0.520693
99918041	0.000411405	0.00168728	20396.9	24264.9	0.840593	0.00344032	0.0143817	19772.5	23671.5	0.835286
99918044	0.00126916	0.00426399	6547.95	8611.76	0.760349	0.000315944	0.00243584	5610.82	8593.37	0.652924
99918047	0.0716737	0.117536	93.5878	85.8305	1.09038	0.624585	0.726815	107.128	80.905	1.32412
99918049	0.268963	0.351902	1094.4	1410.28	0.776018	0.0859156	0.168917	973.565	1434.5	0.678677
99918050	0.611297	0.684588	98.8451	70.7826	1.39646	0.114259	0.20931	55.5461	69.0496	0.804437
99918054	0.0103507	0.0232753	111.629	164.01	0.680621	0.00973281	0.0327423	98.0869	169.305	0.579349
99918058	0.0289119	0.0548552	183.014	277.287	0.660019	0.143682	0.249773	193.408	268.546	0.720205
99918060	0.0102919	0.0231841	348.387	477.375	0.729798	0.652895	0.751473	417.155	467.169	0.892941
99918063	0.535059	0.614595	258.413	264.686	0.976301	0.990126	0.996378	276.364	263.369	1.04934
99918092	0.00283245	0.0081613	4391.55	5013.2	0.875997	0.163444	0.273121	4548.41	4925.28	0.923482
99918104	0.243653	0.324785	237.46	263.945	0.899658	0.355504	0.487697	277.311	289.849	0.956742
99918106	0.000324826	0.00139211	582.575	838.647	0.69466	0.0797734	0.159547	606.845	828.526	0.73244
99918114	0.00498798	0.012809	2201.71	2530.98	0.869904	0.00310628	0.0133801	1996.12	2504.59	0.796984
99918146	0.0208691	0.0419026	610.788	668.396	0.913811	0.886501	0.924917	723.901	674.224	1.07368
99918167	0.25325	0.334258	4541.85	4314.62	1.05266	0.00606607	0.0224927	3076.39	4205.98	0.731433
99918180	0.0706575	0.116318	191.057	250.151	0.763768	0.272979	0.401208	213.817	263.229	0.812285
99918203	8.20383e-07	1.11537e-05	230.303	318.925	0.722122	0.00074804	0.00452015	272.133	316.509	0.859796
99918206	0.0104777	0.0234995	671.062	757.979	0.885331	0.00395648	0.0159133	519.527	794.143	0.654198
99918212	0.330818	0.416175	347.29	383.613	0.905315	0.862021	0.907578	382.036	378.45	1.00948
99918232	0.290461	0.372385	403.667	521.7	0.773752	0.93231	0.958239	493.147	499.413	0.987452
99918237	0.571993	0.649703	335.998	401.058	0.83778	0.00363133	0.0149113	231.844	408.995	0.566861
99918241	0.971656	0.978444	240.091	222.94	1.07693	0.658414	0.755266	246.792	219.797	1.12282
99918246	0.764087	0.817634	193.503	213.846	0.904869	0.556559	0.676466	181.288	212.673	0.852424
99918250	0.179484	0.251337	550.033	571.637	0.962208	0.524778	0.649028	466.43	513.563	0.908224
99918270	0.000602196	0.00234153	68.4555	104.384	0.655802	0.0418368	0.0986271	67.5206	101.675	0.66408
99918281	0.0351596	0.0645479	837.88	917.308	0.913411	0.247518	0.374138	762.716	920.174	0.828882
99918285	0.0273145	0.0522912	43.7096	52.1178	0.838669	0.0388303	0.0936253	34.6115	50.0133	0.692046
99918291	0.0621902	0.104195	595.919	729.494	0.816893	0.395167	0.527027	748.812	739.669	1.01236
99918302	0.0251074	0.0489303	68.3014	83.0206	0.822705	0.966227	0.98082	74.4575	80.3588	0.926564
99918334	0.239649	0.320388	195.223	159.391	1.22481	0.00920401	0.0315026	123.397	153.856	0.802026
99918367	0.00209128	0.0064173	48.7015	57.671	0.844471	0.00118785	0.00637691	14.402	56.1026	0.256709
99918377	0.126427	0.187982	1463.19	1177.7	1.24241	0.404654	0.536681	1743.67	1111.09	1.56933
99918378	2.03174e-05	0.000144719	44003.5	11794.3	3.73091	0.117438	0.213448	30537.6	19729	1.54785
99918391	7.28017e-06	6.49106e-05	59.7878	96.1793	0.621629	4.81951e-06	0.000120649	18.7205	96.4228	0.19415
99918392	1.09596e-09	5.82229e-08	345.805	699.447	0.494397	1.17328e-05	0.000212735	351.31	706.499	0.497255
99918440	3.32545e-08	9.21729e-07	74.4226	134.89	0.551729	2.85966e-10	6.62922e-08	14.7256	136.867	0.10759
99918473	0.250734	0.332142	2611.89	1756.12	1.48731	0.0340033	0.0852785	3399.17	1851.98	1.83542
99918475	5.49999e-06	5.19443e-05	161.662	309.292	0.522683	5.19654e-05	0.000622121	52.1072	305.405	0.170616
99918476	0.00734534	0.0175832	99.5822	118.349	0.841425	0.147548	0.254049	103.839	118.836	0.873798
99918479	0.0233604	0.0460348	81.4929	91.0471	0.895063	0.000447445	0.0030921	47.4761	91.3706	0.519599
99918492	0.00324942	0.00901635	710.721	883.059	0.80484	0.00593235	0.0221162	652.007	881.193	0.739914
99918495	3.31273e-05	0.000215497	45.1447	86.7813	0.520213	3.98139e-06	0.000108006	5.94946	84.1621	0.0706906
99918505	0.119946	0.179707	361.442	363.047	0.995579	0.215824	0.335784	314.717	378.512	0.83146
99918509	0.0626387	0.104574	108.604	142.65	0.761332	0.26956	0.397749	120.097	135.493	0.886368
99918516	0.288512	0.370446	171.539	198.277	0.865148	0.42634	0.558094	202.272	184.855	1.09422
99918534	0.0425886	0.0755222	92.0713	101.966	0.90296	0.562944	0.681789	94.7119	99.0224	0.956469
99918536	0.000555162	0.00219143	20.1968	44.769	0.451133	0.00103137	0.00575489	6.89097	48.1541	0.143103
99918542	0.0213335	0.0426512	211.393	279.005	0.757668	0.236566	0.361418	215.915	264.016	0.817812
99918573	0.163728	0.232465	235.2	267.088	0.880609	0.525077	0.649028	251.47	269.866	0.931834
99918577	0.00212123	0.00648578	131.95	162.944	0.809786	0.000595619	0.00380659	96.3469	163.417	0.589577
99918580	0.00402017	0.0107683	145.024	167.943	0.863532	0.815388	0.874732	158.904	167.55	0.948397
99918584	0.00243068	0.00715731	246.292	279.558	0.881004	0.01172	0.0376871	200.578	272.516	0.736023
99918611	0.103266	0.159015	327.821	271.375	1.208	0.925346	0.953387	356.394	259.415	1.37384
99918614	0.0184961	0.0377925	92.4834	106.35	0.869613	0.0385876	0.0932686	82.5762	110.172	0.749518
99918625	2.71436e-10	1.78109e-08	53.3153	138.07	0.386148	0.000519832	0.00345201	73.6342	133.271	0.552516
99918629	1.00292e-05	8.35768e-05	212.571	299.153	0.710577	0.000134369	0.00127376	191.789	302.996	0.632977
99918679	0.0122556	0.0267298	51.552	62.8405	0.820363	0.010825	0.035649	39.2765	63.0288	0.623152
99918695	0.0213748	0.0426826	1235.89	1299.25	0.951232	0.421471	0.55371	1486.91	1276.44	1.16489
99918716	0.0170265	0.0352416	44.5156	74.5563	0.597074	0.0267486	0.0713482	17.4678	77.0201	0.226795
99918732	0.000445206	0.00181065	2219.29	1417.46	1.56568	0.103112	0.193762	2388.7	1346.64	1.77383
99918758	0.328862	0.413918	426.741	390.872	1.09176	0.70087	0.78828	494.712	382.322	1.29397
99918767	0.00215701	0.00654029	51.1897	63.6841	0.803806	0.119435	0.216422	49.6191	63.8438	0.777194
99918770	0.00870652	0.020165	35.6948	55.3889	0.64444	0.0546278	0.119874	36.4632	53.8991	0.676508
99918782	0.989135	0.992248	1327.3	1198.16	1.10778	0.392744	0.524619	1224.43	1176.94	1.04035
99918786	0.286942	0.36936	385.016	361.05	1.06638	0.271878	0.400283	253.595	363.903	0.696874
99918790	0.256088	0.337655	154.821	133.886	1.15637	0.798451	0.860545	171.236	137.059	1.24936
99918806	5.04351e-05	0.000297707	76.1569	154.051	0.494363	0.00218257	0.010064	78.0212	150.679	0.517798
99918807	1.47911e-06	1.77912e-05	203.402	303.211	0.670826	0.0119933	0.0384689	212.68	299.962	0.709023
99918814	2.10638e-06	2.3662e-05	48.3761	79.6178	0.607604	0.0012766	0.00673726	52.2522	80.23	0.65128
99918824	0.023879	0.0469118	53.4144	67.4386	0.792045	0.652144	0.751115	62.7317	65.5093	0.9576
99918826	5.7209e-05	0.000330052	53.8102	95.801	0.561688	0.00882888	0.0305892	57.487	94.0043	0.611537
99918831	0.00114902	0.00390667	7436.97	2869.05	2.59214	0.293022	0.422628	4228.11	3085.06	1.37051
99918833	0.10083	0.156015	4925.22	406.892	12.1045	0.194805	0.311249	6816.24	440.936	15.4586
99918839	0.0134915	0.0291061	809.027	549.028	1.47356	0.115652	0.210652	561.145	477.775	1.1745
99918847	0.00374291	0.0101536	587.16	238.009	2.46696	0.00454206	0.0177888	704.447	258.541	2.7247
99918855	4.66662e-05	0.000281321	52.0441	76.7951	0.677701	0.0404523	0.0964049	62.5028	73.4899	0.850495
99918864	1.24134e-09	6.33082e-08	251.843	436.655	0.576754	1.76925e-05	0.000283748	258.318	436.431	0.591888
99918867	4.82168e-06	4.65752e-05	125.175	226.312	0.553106	0.00127876	0.00673726	126.362	220.226	0.573785
99918869	0.240123	0.320751	396.537	435.099	0.911372	0.332618	0.464754	364.581	428.659	0.850514
99918872	0.0879375	0.139714	203.314	223.366	0.910227	0.515343	0.6401	211.201	222.3	0.950071
99918881	3.58368e-05	0.00022846	2840.78	1641.75	1.73034	0.00778702	0.0275026	2187.28	1628.98	1.34273
99918903	4.21029e-07	6.75235e-06	194.361	289.265	0.671913	0.000912865	0.00521929	187.199	289.208	0.64728
99918906	6.34999e-07	9.41423e-06	86.3065	161.175	0.535483	0.00879165	0.0305016	101.854	158.788	0.641449
99918907	2.61872e-06	2.82955e-05	41.3145	86.9582	0.475107	0.00135368	0.00703031	44.4295	80.3345	0.553056
99918912	1.51309e-06	1.81144e-05	85.3807	125.73	0.679082	0.00234094	0.0105095	90.6149	127.955	0.70818
99918915	0.00181399	0.00574768	440.234	393.199	1.11962	0.156404	0.264827	419.301	382.138	1.09725
99918941	0.00233683	0.00695793	118.596	164.947	0.718993	0.244252	0.370739	139.601	166.11	0.840409
99918956	9.76422e-09	3.19215e-07	63.2952	143.001	0.442621	2.27751e-10	5.80764e-08	17.2481	147.754	0.116735
99918964	0.01652	0.0343856	25.9881	47.3174	0.549231	0.0490704	0.111029	29.3899	46.9863	0.625499
99918991	0.0461926	0.0806236	117.609	151.907	0.774218	0.00945303	0.0320123	94.0812	149.246	0.630376
99918993	4.35659e-07	6.87923e-06	330.557	481.509	0.686502	0.000194016	0.00167709	271.61	461.104	0.589042
99918995	0.000303619	0.00131225	58.2935	153.66	0.379367	0.000761583	0.00458028	20.4862	161.149	0.127125
99919016	0.0767121	0.124675	21.3314	27.6404	0.771745	0.00323545	0.0137866	6.95642	29.0103	0.239791
99919022	7.85174e-07	1.08815e-05	16810.7	4680.38	3.59175	0.022334	0.0623105	12215.2	6452.91	1.89297
99919025	0.886258	0.916819	681.695	586.249	1.16281	0.976618	0.986288	746.891	577.103	1.29421
99919028	0.000194341	0.000904324	1259.4	1482.7	0.849398	0.0801657	0.16008	1691.84	1501.13	1.12705
99919069	0.0138937	0.029839	58.2468	75.353	0.772986	0.388694	0.520572	69.8391	72.1876	0.967467
99919107	9.51806e-08	2.18658e-06	161.541	268.64	0.601327	0.000606096	0.00385423	158.801	265.866	0.597297
99919111	8.36345e-10	4.63626e-08	643.857	216.996	2.96714	0.000103049	0.00103455	445.83	193.614	2.30267
99919147	0.143781	0.20951	322.189	254.234	1.26729	0.501758	0.626584	237.781	237.093	1.0029
99919185	3.02177e-06	3.21063e-05	401.414	558.14	0.719199	0.000526374	0.00348637	352.955	589.224	0.599018
99919210	0.012679	0.0275161	5626.28	3348.42	1.68028	0.0268985	0.0715235	5573.04	3485.51	1.59891
99919257	1.81331e-08	5.43994e-07	480.409	803.015	0.598257	0.00257011	0.0113584	578.763	809.966	0.714553
99919279	4.7129e-09	1.84891e-07	209.226	346.16	0.60442	5.95092e-05	0.000696094	237.815	340.544	0.698338
99919294	0.498328	0.581573	139.44	105.111	1.32659	0.210591	0.330262	149.265	113.256	1.31794
99919316	0.000202309	0.000934582	27.5249	45.9409	0.599136	0.416919	0.549712	42.8506	46.6309	0.918933
99919321	5.54471e-08	1.4139e-06	1951.62	456.447	4.27568	0.0809462	0.160508	1091.32	593.495	1.83881
99919324	0.282727	0.365781	797.618	615.937	1.29497	0.5728	0.686713	807.32	595.722	1.35519
99919398	6.2911e-06	5.74993e-05	45.0139	90.9362	0.495005	0.000956873	0.00541026	41.3653	89.2171	0.463648
99919405	0.362773	0.450157	49.9077	58.0272	0.860076	0.17155	0.282046	45.3859	58.8788	0.770835
99919422	1.23904e-07	2.67759e-06	79.2148	148.442	0.533642	1.67038e-05	0.000273042	64.3289	145.506	0.442105
99919425	0.0135736	0.029209	122.665	133.375	0.919699	0.236884	0.361418	117.84	129.674	0.908737
99919430	0.710276	0.77171	367.085	432.971	0.847828	0.82938	0.881951	345.451	434.272	0.795473
99919431	0.0125992	0.0273896	586.627	698.376	0.839988	0.998004	0.999371	697.162	671.261	1.03859
99919433	1.19959e-05	9.64261e-05	263.301	395.742	0.665336	0.001726	0.0084316	297.585	401.51	0.741164
99919446	0.567009	0.645191	622.267	354.93	1.75321	0.580522	0.693968	438.084	359.073	1.22004
99919449	0.227515	0.307127	358.941	392	0.915667	0.0852353	0.167838	270.699	387.535	0.698514
99919464	7.73271e-07	1.08343e-05	1008.7	1445.45	0.697842	0.00108725	0.0059368	1018.02	1467.17	0.693865
99919495	0.0017059	0.00547176	56.3041	105.931	0.531518	1.35004e-06	4.918e-05	6.85599	115.133	0.0595482
99919497	0.0652221	0.108491	2682.16	3130.86	0.856685	0.16781	0.277506	2570.65	3150.2	0.816027
99919523	0.0793986	0.12855	598.616	468.066	1.27891	0.83993	0.88983	590.387	452.306	1.30528
99919533	0.00695541	0.016924	456.221	518.028	0.880688	0.106782	0.198901	422.515	514.642	0.820988
99919534	9.04217e-06	7.60975e-05	44.6056	176.935	0.252102	9.05976e-06	0.000179088	11.6389	184.329	0.0631422
99919540	8.88556e-11	8.71469e-09	317.493	549.391	0.577899	8.49319e-07	3.68531e-05	308.022	548.516	0.561555
99919548	1.58101e-06	1.87516e-05	52709.2	6825.83	7.72202	0.0022574	0.0102792	57120	11269.5	5.06856
99919577	4.39731e-07	6.87923e-06	128.518	211.316	0.608179	0.000588178	0.00378179	135.779	209.823	0.647114
99919582	0.00405258	0.0108437	61.2993	107.791	0.568687	0.0924031	0.177297	79.3924	103.594	0.766383
99919584	1.00262e-06	1.30443e-05	63.0986	157.099	0.401647	1.1802e-06	4.5864e-05	15.3445	157.17	0.0976297
99919587	0.00137638	0.0045567	148.278	213.158	0.695626	0.0315096	0.0806722	133.866	203.842	0.656714
99919590	1.84926e-06	2.15325e-05	180.938	327.9	0.551808	0.0138827	0.0430703	205.35	335.601	0.611887
99919592	0.00203416	0.00630267	76.9046	127.484	0.603249	0.00337449	0.0142231	61.1923	121.692	0.502848
99919630	0.113811	0.172127	731.149	873.418	0.837112	0.214656	0.33458	670.685	860.463	0.779446
99919631	3.19235e-06	3.35235e-05	45.2835	100.841	0.44906	1.22835e-05	0.00021602	37.5939	100.03	0.375828
99919635	1.65235e-10	1.27681e-08	1237.94	2322.55	0.53301	7.40786e-06	0.000156116	1286.4	2426.65	0.530114
99919649	1.11363e-05	9.16049e-05	201.82	265.875	0.759081	0.0212869	0.0597157	191.893	240.853	0.796723
99919677	0.499015	0.582108	347.274	290.004	1.19748	0.947631	0.97063	333.084	284.296	1.17161
99919682	0.0068482	0.0167269	94.4958	131.993	0.715918	0.995061	0.998192	133.335	136.948	0.973615
99919693	2.47947e-05	0.000170882	77.8422	148.791	0.523165	2.10029e-05	0.00031801	25.9198	150.672	0.172028
99919696	0.0500651	0.0863775	362.009	249.274	1.45225	0.258212	0.386182	423.74	258.38	1.63999
99919706	0.996492	0.997641	244.746	213.861	1.14442	0.786703	0.851483	224.293	210.075	1.06768
99919708	0.167051	0.236262	84.798	94.5066	0.89727	0.681467	0.771986	102.14	102.975	0.99189
99919725	7.4303e-06	6.57891e-05	337.288	564.845	0.597133	0.00431408	0.0170557	355.391	559.645	0.635029
99919745	4.88868e-06	4.68652e-05	646.78	972.129	0.665324	0.00207724	0.00968367	632.853	955.45	0.662361
99919752	0.0113979	0.0251424	117.963	174.692	0.675262	0.592104	0.700633	146.716	165.478	0.88662
99919755	8.24914e-05	0.000449966	51.4654	83.3626	0.617368	2.70883e-06	8.32229e-05	10.1178	80.9902	0.124926
99919780	3.74196e-05	0.000237363	114.39	172.957	0.661379	0.0309363	0.0793864	135.56	170.709	0.794102
99919798	2.15965e-05	0.000152975	24.8196	68.9612	0.359907	1.3842e-05	0.000238493	4.13232	62.8166	0.0657839
99919822	1.90557e-05	0.000138046	22.6464	46.5155	0.486856	1.20465e-05	0.000214815	4.72729	45.0241	0.104995
99919857	2.02967e-07	3.80563e-06	101.953	167.818	0.607521	0.000195729	0.0016805	86.0235	163.225	0.527024
99919866	0.362518	0.450059	721.301	403.842	1.7861	0.145836	0.251953	301.053	416.932	0.722069
99919868	0.0966214	0.150904	1957.2	1975.19	0.990892	0.540027	0.663009	1926.86	2004.91	0.961073
99919885	2.2279e-06	2.49172e-05	871.55	1238.14	0.70392	0.00130755	0.00683246	792.923	1205.17	0.657934
99919906	0.00187696	0.00588715	52.8425	75.1158	0.703481	0.0289368	0.0753205	57.1695	75.9321	0.752903
99919911	0.00899399	0.0207742	54.6143	86.7778	0.629358	0.268161	0.396873	64.5318	85.8849	0.751375
99919915	0.00297726	0.00843556	56.0088	72.6714	0.770714	0.0103834	0.0344437	19.4858	75.3611	0.258566
99919916	0.938248	0.9532	43.3046	32.8602	1.31784	0.389843	0.521564	40.1535	31.8837	1.25937
99919923	8.14588e-05	0.00044961	85.3279	130.644	0.653131	0.000148222	0.00137944	59.6578	129.032	0.46235
99919938	0.00346177	0.00950217	132.339	172.874	0.765521	0.0948939	0.181122	134.741	174.491	0.772192
99919958	5.06425e-09	1.89909e-07	1854.99	3070.4	0.604152	0.011146	0.0362994	2239.02	2981.47	0.75098
99919972	5.3461e-06	5.08677e-05	60.7437	98.5272	0.616517	0.0600421	0.129314	71.5176	98.3404	0.727245
99919986	0.0429028	0.0759209	206.975	249.988	0.827938	0.0275458	0.0728649	172.935	240.798	0.718174
99920010	0.000411564	0.00168728	379.569	514.128	0.738277	0.00284178	0.0123971	364.302	511.797	0.711809
99920018	1.99772e-06	2.28439e-05	104.328	260.268	0.40085	4.28915e-05	0.000560889	30.8521	252.991	0.121949
99920037	0.0519711	0.0889438	128.746	152.159	0.846124	3.83195e-05	0.000511595	21.5418	151.582	0.142114
99920045	0.00207391	0.00638703	63.2748	92.0651	0.687283	0.0459762	0.106291	65.4166	93.1122	0.702557
99920055	0.722061	0.781186	370.444	364.523	1.01624	0.752928	0.82402	344.792	339.461	1.01571
99920065	3.19459e-06	3.35235e-05	2426.07	3334.7	0.727524	0.00254849	0.0112824	2594.83	3278.25	0.79153
99920087	0.000144471	0.000700223	2318.79	2996.05	0.773948	0.0168368	0.0495772	2451.57	2994.23	0.818763
99920109	2.72402e-10	1.78109e-08	5133.85	1891.44	2.71425	0.000373043	0.00274138	3407.06	1761.18	1.93453
99920117	2.19503e-05	0.000155051	309.982	432.419	0.716854	0.000471521	0.0032322	281.976	413.89	0.681283
99920140	0.000226467	0.00102756	188.722	268.745	0.702233	0.000265613	0.00212447	153.068	262.559	0.582987
99920147	0.335639	0.421407	1374.86	678.151	2.02737	0.723545	0.801833	916.024	720.094	1.27209
99920151	0.37251	0.459111	1625.3	1233.78	1.31734	0.501251	0.626257	1014.22	1168.68	0.867832
99920157	0.147874	0.214249	3242.83	3427.81	0.946035	0.429093	0.560082	3947.45	3529.9	1.11829
99920181	0.210183	0.286154	731.86	574.978	1.27285	0.263025	0.391315	599.57	549.592	1.09094
99920184	0.0423827	0.0752456	226.967	291.147	0.779563	0.0190522	0.054744	149.663	288.696	0.518411
99920197	0.274201	0.356772	1231.11	996.511	1.23542	0.0356291	0.0876972	1125.04	962.719	1.1686
99920220	0.0108758	0.0242423	61.781	104.845	0.589261	0.0523931	0.116581	55.4791	100.44	0.552361
99920221	0.0013544	0.00449702	54.2879	122.071	0.444724	0.00367134	0.0150513	48.4297	119.083	0.40669
99920250	0.000210924	0.000967366	268.303	372.089	0.721072	0.0459186	0.106254	284.842	374.674	0.760241
99920257	0.182989	0.255403	706.973	772.873	0.914734	0.0318009	0.0813363	596.071	738.528	0.807107
99920262	3.96652e-07	6.40166e-06	37.5014	92.5657	0.405133	1.17281e-06	4.5864e-05	11.708	87.8271	0.133308
99920282	7.41582e-08	1.81268e-06	1179.53	1944.46	0.606612	7.40583e-05	0.000814003	1251.6	1922.99	0.650863
99920285	0.121892	0.181875	61.8385	74.1138	0.834373	0.798833	0.860593	70.8092	73.571	0.962461
99920303	0.000374653	0.00156678	39.9191	59.0425	0.676108	0.490596	0.617178	50.9289	56.6641	0.898786
99920326	0.000269042	0.00119314	154.289	221.583	0.696304	0.00577416	0.0216213	156.425	218.412	0.716189
99920343	0.991522	0.994252	147.835	69.9994	2.11194	0.460276	0.588028	133.933	67.4684	1.98512
99920353	0.167985	0.23732	816.82	353.295	2.312	0.205911	0.324519	325.557	328.986	0.98958
99920402	1.91534e-06	2.21001e-05	39.9244	76.4287	0.522375	0.000818168	0.00485193	32.8141	73.5666	0.446047
99920451	0.372267	0.459033	146.334	119.006	1.22964	0.601831	0.707546	186.751	118.453	1.57658
99920480	0.00012505	0.000623491	51.919	88.1072	0.589271	7.95894e-05	0.000852744	11.7409	90.4546	0.129799
99920491	2.98922e-07	5.29342e-06	154.42	271.278	0.569232	0.0141066	0.0434578	191.531	268.336	0.71377
99920509	0.0579696	0.0978956	3524.25	2307.63	1.52722	0.0588816	0.127569	3393.71	2321.59	1.46181
99920517	0.0305004	0.0573146	288.723	182.977	1.57792	0.215421	0.335567	226.032	167.793	1.34709
99920519	0.0092857	0.0212936	416.226	481.181	0.865008	0.302443	0.431577	469.145	494.353	0.949007
99920534	0.536052	0.615087	221.177	119.425	1.85201	0.0612822	0.131319	275.494	119.351	2.30826
99920598	0.225939	0.305162	341.214	350.603	0.973219	0.99352	0.997517	431.644	361.453	1.19419
99920622	0.922215	0.942922	6243.65	5869.94	1.06367	0.0641374	0.135862	5238.64	5950.95	0.880303
99920659	0.00997488	0.0225696	272.695	272.544	1.00055	0.0373767	0.0912063	266.19	277.503	0.959234
99920667	1.00855e-06	1.30548e-05	31.8664	82.3236	0.387087	4.55193e-07	2.28154e-05	7.20623	81.4136	0.0885139
99920680	1.64808e-05	0.000122525	138.991	221.056	0.628758	0.00456891	0.0178418	144.833	226.749	0.638737
99920740	1.36513e-05	0.00010711	3645.38	1425.65	2.557	0.107803	0.200217	2677.04	1982.44	1.35038
99920743	0.00711122	0.0171557	113.516	123.585	0.918522	0.00284403	0.0123971	37.464	111.394	0.33632
99920761	0.181656	0.253682	2598.37	2708.26	0.959424	0.335241	0.467139	2637.18	2723.19	0.968416
99920777	0.421475	0.507366	146.863	124.422	1.18036	0.657006	0.75399	152.395	124.549	1.22358
99920791	0.228124	0.307787	132.576	122.29	1.08411	0.892261	0.92868	138.931	123.086	1.12873
99920849	0.00240836	0.007108	22.5508	37.2615	0.605203	0.00109953	0.00597824	6.66873	36.8927	0.18076
99920856	0.011621	0.0255683	86.6253	120.171	0.72085	0.616375	0.718682	110.658	113.511	0.974863
99920857	0.0338289	0.0624646	242.351	252.071	0.961442	0.0326274	0.0828683	223.862	248.317	0.901517
99920865	1.12251e-05	9.20383e-05	203.101	327.803	0.619582	0.0643769	0.136008	242.065	328.213	0.737524
99920950	0.000100878	0.000527131	266.005	333.775	0.796957	0.145494	0.25163	295.838	330.9	0.89404
99920961	0.00256614	0.00748703	100.753	98.8318	1.01944	1.37199e-05	0.000237998	19.279	102.123	0.188782
99920963	5.34199e-05	0.000311006	70.6469	113.598	0.621903	0.000985624	0.00553599	59.4764	117.612	0.505699
99920983	0.0117081	0.0257154	814.448	813.236	1.00149	0.104911	0.196563	638.745	799.458	0.798973
99921091	3.54195e-05	0.000227732	348.798	571.376	0.610453	0.00133725	0.00697338	115.282	536.978	0.214686
99921096	1.99216e-05	0.000142697	162.703	333.364	0.488064	0.0471535	0.107743	183.337	331.695	0.552728
99921105	0.168473	0.237878	1995.58	939.151	2.12488	0.0928823	0.178083	1543.97	828.833	1.86282
99921162	0.000323265	0.00138776	85.0803	127.439	0.667615	0.0195106	0.055651	88.0443	121.271	0.72601
99921179	0.003019	0.00850659	987.243	550.192	1.79436	0.30605	0.435263	746.13	515.267	1.44805
99921281	0.273703	0.356758	2236.62	2545.83	0.878545	0.00935737	0.0317305	1706.26	2590.21	0.658733
99921301	0.593098	0.67039	881.957	737.942	1.19516	0.749844	0.821703	1029.74	712.821	1.4446
99921329	0.62004	0.691343	2098.67	1600.31	1.31141	0.361879	0.492681	2101.58	1468.28	1.43133
99921344	0.00900741	0.0207863	126.18	175.358	0.719559	0.189568	0.304872	118.788	159.179	0.746253
99921367	0.00172638	0.00551576	190.375	250.319	0.76053	0.0701457	0.14578	215.37	265.566	0.810985
99921380	1.94014e-05	0.000140152	1382.28	1916.62	0.721206	0.150746	0.258508	1607.64	1946.78	0.825792
99921397	0.897366	0.924559	369.408	334.39	1.10472	0.685591	0.775812	335.135	319.029	1.05048
99921405	0.621477	0.692643	1069.67	878.991	1.21693	0.0805753	0.160206	1708.55	820.179	2.08315
99921480	0.00557183	0.0141234	136.729	161.907	0.84449	0.881672	0.922175	178.494	165.475	1.07868
99921531	6.27248e-06	5.74993e-05	450.964	644.649	0.699549	0.0244221	0.0666058	444.532	637.381	0.697436
99900069	0.014913	0.0316043	186.631	43.8886	4.25238	0.004944	0.0188612	186.389	11.7694	15.8368
99900424	0.705737	0.768088	75.0405	36.6159	2.04939	0.0890138	0.173139	81.8646	32.5473	2.51525
99900475	0.000196155	0.000911102	1619.24	640.94	2.52636	0.0057348	0.0215055	1464.18	987.143	1.48325
99900479	0.696928	0.759797	54.3213	32.0414	1.69534	0.896369	0.930676	22.6785	33.4874	0.677223
99901113	0.867168	0.9033	77.6922	73.6221	1.05528	0.356443	0.487697	80.4078	71.6158	1.12277
99901275	0.011594	0.0255307	63.9185	54.1753	1.17985	5.00236e-09	6.37801e-07	88.1345	9.00712	9.78499
99901416	0.0187424	0.0382651	115.896	63.8667	1.81466	0.164763	0.274246	98.7063	63.7353	1.54869
99901461	0.0841341	0.135017	822.282	667.47	1.23194	0.081893	0.162259	843.942	634.456	1.33018
99901763	9.18415e-05	0.000493044	314.627	89.413	3.51881	0.0365111	0.0897815	325.219	82.6367	3.93552
99901901	0.405556	0.491758	56.4986	44.2517	1.27676	0.0206897	0.0584908	87.9331	44.204	1.98926
99902067	0.240778	0.321457	137.11	101.957	1.34478	0.381656	0.513117	107.512	102.043	1.0536
99902288	0.355055	0.441654	28.5516	30.0899	0.948874	0.301379	0.430783	33.7957	30.041	1.12498
99902352	0.873672	0.90822	60.4359	59.1518	1.02171	0.032272	0.0821439	87.2042	60.5771	1.43956
99902821	0.845984	0.885575	101.465	47.928	2.11702	0.0380059	0.0923879	151.002	45.8178	3.29571
99903536	0.9356	0.951297	75.3697	10.0758	7.48029	8.32343e-09	1.0107e-06	32.777	2.20104	14.8916
99903610	0.813029	0.857413	68.7043	42.5566	1.61442	0.996223	0.998573	43.6458	42.5815	1.025
99904042	2.94738e-13	1.25264e-10	1724.94	336.211	5.13054	1.04877e-09	1.67147e-07	1987.55	52.87	37.5931
99904170	7.59655e-07	1.07473e-05	677.778	190.915	3.55016	6.23573e-08	4.9691e-06	592.854	47.2077	12.5584
99904405	0.000861016	0.00315006	1680.31	404.805	4.15091	0.00170048	0.00835495	1409.23	92.7928	15.1868
99904431	0.745507	0.803144	51.4909	42.6754	1.20657	8.77964e-06	0.000176345	74.1009	11.7231	6.32096
99904494	0.0106092	0.0237311	145.512	41.8178	3.47966	0.000879358	0.00506177	151.892	38.6575	3.92919
99904851	0.578552	0.656567	174.991	153.231	1.14201	0.676235	0.767765	137.971	154.405	0.893566
99904955	3.68773e-11	4.47796e-09	1895.76	338.827	5.59507	1.24594e-06	4.67229e-05	1418.54	56.6885	25.0234
99904988	2.00903e-08	5.88853e-07	2786.35	832.742	3.346	1.78989e-09	2.68484e-07	3371.79	198.949	16.948
99905219	0.0865983	0.138189	387.792	57.7656	6.7132	2.72611e-07	1.62416e-05	1712.48	17.8504	95.9352
99905472	0.914994	0.93855	793.327	318.134	2.49369	0.0524397	0.116584	1107.18	298.014	3.7152
99905498	0.638688	0.707189	20.8676	10.5188	1.98385	1.18707e-06	4.5864e-05	8.66675	2.78075	3.1167
99905570	0.000379442	0.00157843	3392.23	1534.07	2.21126	3.98921e-09	5.65138e-07	4132.17	345.923	11.9453
99905652	0.0192034	0.0390188	320.044	201.116	1.59134	1.45557e-05	0.000245809	295.54	41.632	7.09885
99905802	1.66741e-12	4.72432e-10	3100.98	671.435	4.61845	3.47351e-08	3.05429e-06	3067.43	736.467	4.16506
99905923	0.0395628	0.0709459	544.753	223.88	2.43323	3.08536e-07	1.74837e-05	226.53	56.7502	3.9917
99905927	0.00078228	0.00289104	201.295	86.5477	2.32583	0.0190796	0.054744	209.147	82.8892	2.52321
99905977	3.24518e-06	3.37764e-05	282.45	88.0745	3.20695	5.84148e-06	0.000132998	200.149	88.168	2.27009
99906066	0.097001	0.151378	196.881	53.7964	3.65975	0.00653446	0.0239409	190.902	48.8004	3.9119
99906067	0.000709127	0.00268689	84.6966	42.1126	2.0112	1.69916e-05	0.000275978	99.019	37.8091	2.61892
99906076	0.267078	0.349973	83.9574	55.5771	1.51065	0.0841717	0.166226	95.9041	58.3297	1.64417
99906118	0.52035	0.601766	98.2187	57.6005	1.70517	1.59095e-10	4.60117e-08	163.846	16.8241	9.73873
99906282	0.0846316	0.135645	245.343	110.681	2.21666	0.00520339	0.0197157	217.843	109.98	1.98075
99906581	0.39858	0.484121	186.448	139.137	1.34003	0.00326322	0.0138687	247.042	131.925	1.87259
99906609	0.152448	0.219628	787.516	279.832	2.81424	0.0286294	0.074807	981.222	275.003	3.56804
99906957	0.267409	0.350228	96.7717	86.7777	1.11517	0.122396	0.220885	107.275	93.2148	1.15084
99906985	0.244403	0.325615	340.411	226.446	1.50327	0.000188288	0.00164429	389.712	61.7353	6.31263
99907074	0.0193796	0.0393455	105.803	45.7676	2.31175	0.492828	0.617853	43.9839	45.2717	0.971555
99907106	0.0970851	0.151417	409.494	260.384	1.57266	0.00318007	0.013606	489.187	262.527	1.86338
99907188	0.00552755	0.014046	312.972	261.285	1.19782	0.0024486	0.0108969	365.967	242.555	1.5088
99907210	0.166881	0.236153	259.825	126.727	2.05028	0.144664	0.250608	246.134	124.113	1.98315
99907224	0.0296928	0.0559364	724.761	112.392	6.44851	0.0103871	0.0344437	312.304	107.277	2.91119
99907640	0.00812914	0.0190352	145.05	59.9284	2.42039	0.000146663	0.00136993	122.765	58.5251	2.09764
99907643	0.000985877	0.0034965	1736.23	549.928	3.1572	0.0025424	0.011275	1651.12	112.683	14.6528
99907720	0.0076017	0.018033	231.148	84.3108	2.74162	6.8929e-10	1.25549e-07	96.5013	11.3725	8.48549
99907723	0.963447	0.973371	148.407	160.369	0.925413	0.0667144	0.140249	214.532	149.844	1.4317
99907798	0.0328643	0.0610816	24.5843	29.5441	0.832122	0.224912	0.347381	10.5012	26.6953	0.393373
99907842	0.103018	0.158729	460.786	410.559	1.12234	0.963834	0.979975	414.092	421.685	0.981993
99907856	3.81934e-05	0.000240386	262.978	144.562	1.81914	7.01004e-06	0.000150215	212.453	34.1084	6.22875
99907870	0.0203426	0.0410069	117.141	82.1272	1.42634	0.726552	0.803653	91.4013	85.0387	1.07482
99908164	0.111553	0.169452	125.848	57.1049	2.20381	6.6679e-06	0.00014768	227.796	55.8808	4.07647
99908180	4.92759e-14	2.51307e-11	2266.25	228.787	9.9055	1.46544e-11	9.34216e-09	1775.24	45.6873	38.8563
99908204	4.40906e-14	2.51307e-11	19808.1	5542.81	3.57366	1.40703e-19	3.58794e-16	15405.7	432.118	35.6517
99908269	0.600216	0.676026	79.4415	41.382	1.91971	0.352187	0.484408	74.6518	42.285	1.76545
99908318	0.676031	0.740816	56.6392	44.2985	1.27858	0.00976477	0.0327634	83.6134	45.1705	1.85106
99908418	0.022432	0.0443767	114.584	98.5046	1.16323	0.000164284	0.00149084	129.336	28.9308	4.47053
99908436	0.971185	0.978444	140.818	106.052	1.32782	0.0168063	0.0495772	199.185	101.233	1.96759
99908590	0.409248	0.495528	93.6725	70.4087	1.33041	0.0901761	0.174601	100.311	67.2889	1.49076
99908618	0.000743639	0.00276829	723.209	310.415	2.32982	4.7291e-06	0.000120592	853.963	298.876	2.85725
99908726	0.00706039	0.0170816	308.66	201.032	1.53537	0.0319575	0.0816548	296.921	195.092	1.52195
99908877	0.39262	0.478804	129.208	138	0.936293	0.457891	0.585862	56.7387	137.526	0.412568
99908878	0.230701	0.310278	154.514	108.102	1.42934	0.00839362	0.0293202	234.636	102.787	2.28275
99908927	0.520332	0.601766	136.238	102.901	1.32398	0.144431	0.250373	140.187	94.4738	1.48387
99909296	0.174645	0.24537	271.391	140.817	1.92726	0.00515722	0.0195698	334.727	131.155	2.55214
99909486	1.62094e-10	1.27681e-08	66718.8	19125.5	3.48848	1.11147e-05	0.00020538	46648.4	3666.52	12.7228
99909497	0.291222	0.372986	239.418	278.692	0.859077	0.786149	0.851245	289.853	291.407	0.994667
99909581	3.90172e-07	6.33719e-06	9330.99	2232.01	4.18053	5.27041e-10	1.03381e-07	13467.2	254.717	52.8714
99909606	0.662316	0.728561	220.359	160.958	1.36904	0.0668826	0.140426	298.872	165.481	1.80608
99909609	3.03778e-09	1.31294e-07	25484.3	7924.34	3.21595	0.000316182	0.00243584	30154.2	1418.63	21.2558
99909752	0.0518987	0.0889393	48.3797	50.2154	0.963443	0.26707	0.395717	65.3544	46.0223	1.42006
99910070	0.138664	0.203097	46.9493	51.6872	0.908335	0.210311	0.33023	69.4992	51.9103	1.33883
99910106	1.8668e-05	0.000135622	1076.77	439.682	2.44898	0.0139444	0.043177	752.162	431.63	1.74261
99910143	0.204706	0.279893	47.8786	35.9697	1.33108	0.00107471	0.00589358	61.8616	34.7423	1.78058
99910200	0.0544922	0.0925751	372.138	135.245	2.75159	0.00225288	0.010277	385.225	129.672	2.97076
99910216	9.8048e-05	0.000516575	21406.5	4253.11	5.03313	0.0428242	0.100577	13137.4	1110.85	11.8264
99910626	0.230238	0.309819	106.421	111.54	0.954112	0.233046	0.357721	111.112	110.653	1.00415
99910778	0.0683573	0.11275	182.853	66.3777	2.75474	0.00536793	0.0202189	85.8813	61.8442	1.38867
99910977	0.0177943	0.0366408	959.781	227.609	4.21679	0.093238	0.178496	952.667	238.313	3.99755
99910980	0.247231	0.328183	207.142	160.118	1.29368	0.00086934	0.0050268	280.688	156.388	1.79481
99911435	0.000739009	0.00275508	597.31	174.244	3.42801	0.000201114	0.00171518	1020.41	227.079	4.49365
99911554	0.837686	0.877969	123.017	116.758	1.05361	0.484854	0.611463	135.548	114.356	1.18532
99911629	3.15301e-07	5.50698e-06	191.448	63.1423	3.032	0.037254	0.0911686	128.822	71.6254	1.79855
99912127	9.5588e-11	9.02776e-09	7236.86	2029.85	3.56523	3.496e-10	7.42899e-08	12834.1	357.651	35.8843
99912169	2.90668e-06	3.1143e-05	264.738	76.5261	3.45945	0.00480585	0.0184562	249	73.1406	3.40441
99912387	0.00047591	0.00192251	208.584	133.526	1.56212	8.52681e-07	3.68531e-05	218.254	32.7963	6.65482
99912566	0.00481226	0.0124329	632.308	268.743	2.35283	0.286201	0.41578	467.21	284.437	1.64258
99912606	0.285305	0.367996	121.176	99.1107	1.22264	0.00481946	0.0184806	136.645	96.6227	1.41421
99912636	0.940646	0.954875	72.7595	29.3722	2.47716	0.00173465	0.00845768	97.1601	28.9512	3.356
99912707	0.00227989	0.00683966	102.455	81.637	1.25501	0.0636019	0.135042	113.608	80.2184	1.41623
99912740	0.762164	0.816604	84.4594	77.6224	1.08808	0.568785	0.685302	83.6206	77.8381	1.07429
99912741	9.36983e-12	1.59287e-09	189640	19127.6	9.91444	7.69242e-05	0.000834584	346805	5970.72	58.0843
99912793	0.0011091	0.00380511	104.599	44.4241	2.35455	0.0582802	0.126588	106.518	46.5401	2.28874
99912836	1.58601e-20	2.02217e-17	73154.9	10057.5	7.27364	1.97963e-08	1.86965e-06	92891	1660.8	55.9314
99912950	0.0049142	0.0126578	2602.55	1125.52	2.31231	8.45207e-06	0.000173813	2105.19	263.129	8.00059
99913309	5.06184e-09	1.89909e-07	264.232	53.9619	4.89664	6.26154e-07	2.85124e-05	303.289	15.7308	19.28
99913340	2.81603e-11	3.76065e-09	122531	11219.1	10.9216	9.77847e-07	4.15585e-05	191009	2636.3	72.4532
99913428	2.19134e-22	5.58791e-19	47356.8	5511.77	8.59194	6.2578e-16	7.9787e-13	55053.8	821.698	67
99913562	2.17183e-07	4.01316e-06	22255.6	5864.84	3.79475	0.00359118	0.014794	17738.1	1438.77	12.3286
99913641	0.625183	0.695584	106.639	81.5272	1.30802	0.829079	0.881951	63.2893	72.0134	0.878855
99913718	0.0179992	0.0369251	602.059	225.932	2.66478	0.019291	0.0552294	539.123	258.007	2.08957
99913865	0.000532594	0.00211874	11766.2	4589.05	2.56397	2.65091e-05	0.000377644	11938.8	722.872	16.5157
99913962	0.00193838	0.00602878	168.216	47.4376	3.54604	1.62394e-10	4.60117e-08	211.658	7.75037	27.3094
99914235	0.619809	0.691343	107.638	80.6453	1.33471	0.037582	0.091532	132.078	81.898	1.61271
99914322	0.15918	0.227376	58.9304	48.3199	1.21959	0.45646	0.584866	25.6278	53.2166	0.481576
99914594	0.00106593	0.00371178	131.566	58.4155	2.25224	0.00266593	0.0117007	126.808	60.4717	2.09697
99914595	0.156555	0.224278	73.3388	41.7559	1.75637	0.000158045	0.00143934	67.7137	10.3398	6.54883
99914596	2.27653e-06	2.535e-05	47902.5	16810.9	2.8495	0.00671906	0.0245467	75723.8	4204.3	18.011
99914720	1.14275e-06	1.44976e-05	353.673	84.3758	4.19164	1.89889e-05	0.0002989	403.311	84.7297	4.75996
99914763	0.298923	0.381509	58.8827	26.8521	2.19285	0.0870247	0.170834	53.4159	28.0411	1.90491
99914790	6.33174e-06	5.76641e-05	498174	129245	3.85449	0.00202663	0.0095525	875675	430687	2.03321
99914812	0.200257	0.27506	67.2836	37.272	1.80521	0.0647867	0.13676	68.7852	39.1443	1.75722
99914832	2.69725e-06	2.90211e-05	290.311	126.386	2.29702	0.000399531	0.00284568	293.976	133.187	2.20725
99915089	9.22746e-05	0.000493299	761.732	172.923	4.40504	1.46843e-12	1.24816e-09	318.014	19.7565	16.0967
99915313	0.00416387	0.0110144	341.757	199.511	1.71298	0.0160677	0.0481464	304.924	189.207	1.61159
99915314	0.000147008	0.000708639	1107.32	759.186	1.45856	1.61051e-05	0.000264955	1115.51	184.552	6.0444
99915379	0.789566	0.839614	54.1169	44.0526	1.22846	0.49096	0.617331	58.4963	43.3737	1.34866
99915390	3.4392e-07	5.77276e-06	196.282	48.5327	4.04432	1.18464e-05	0.000212735	155.909	49.0001	3.18182
99915399	0.149296	0.216064	72.8726	25.3045	2.87983	0.0063045	0.0232319	89.0126	26.3394	3.37944
99915409	4.23034e-05	0.000260249	96.1749	33.3247	2.88599	0.0748677	0.15322	43.0274	34.2028	1.25801
99915449	0.0947178	0.148451	106.376	69.9379	1.521	0.091222	0.175958	111.417	71.2566	1.5636
99915486	0.395685	0.481392	76.3894	26.7099	2.85996	1.47758e-08	1.56993e-06	141.151	7.36893	19.1548
99915609	0.0257972	0.0499869	186.378	42.4269	4.39292	9.43846e-08	6.8766e-06	155.248	7.93933	19.5543
99915610	7.66961e-06	6.69777e-05	190.881	62.9159	3.0339	0.0683281	0.142817	131.903	64.8853	2.03286
99915773	0.527627	0.607812	44.2932	49.8841	0.887923	0.741613	0.814951	18.4919	48.0485	0.384859
99916173	1.45357e-05	0.000111462	580.934	318.271	1.82528	1.63072e-08	1.66334e-06	658.306	77.7904	8.46256
99916751	0.708997	0.770649	54.5996	34.5991	1.57806	0.438052	0.568879	59.1995	36.222	1.63435
99916954	0.858224	0.895447	35.3419	27.581	1.28139	0.45919	0.58723	38.6902	28.5221	1.3565
99916959	0.0322	0.0601098	101.561	72.0194	1.41019	0.0272658	0.0722741	112.237	66.9968	1.67526
99917012	0.251469	0.332768	91.2721	29.0217	3.14497	0.0401383	0.0958907	111.008	27.7161	4.00518
99917528	0.884318	0.915183	318.031	346.262	0.91847	0.886833	0.924917	358.583	338.867	1.05818
99917659	0.158913	0.227146	486.536	296.312	1.64197	0.0981547	0.186509	441.835	302.104	1.46253
99917820	0.202092	0.277061	123.466	74.9404	1.64753	0.000552482	0.00360314	156.162	74.1581	2.10579
99917839	0.284031	0.367052	306.916	325.787	0.942075	0.911542	0.942974	294.09	316.142	0.930248
99918120	0.032926	0.0611072	622.596	463.957	1.34193	0.238616	0.363483	532.913	450.209	1.1837
99918626	0.606313	0.680278	87.7176	92.4638	0.94867	0.0467702	0.107348	128.723	89.5673	1.43717
99918836	0.38638	0.473232	1565.01	401.462	3.89827	0.0673431	0.141221	2477.96	546.356	4.53543
99918927	0.544177	0.62242	294.638	123.87	2.37861	0.0271196	0.0719614	309.862	120.338	2.57493
99918981	5.8552e-07	8.7828e-06	2649.93	739.063	3.58553	0.00220321	0.0101202	2099.36	697.611	3.00935
99918983	0.0103028	0.0231881	116.438	62.0176	1.8775	0.00536182	0.0202189	116.46	61.883	1.88194
99919346	7.99129e-06	6.90772e-05	363.978	135.537	2.68545	0.0872035	0.171021	236.644	128.626	1.83978
99920495	0.00490211	0.0126394	194.55	102.654	1.8952	0.0686538	0.14338	168.088	100.289	1.67603
99920643	0.00234445	0.00695967	821.986	389.972	2.10781	0.000872733	0.005035	642.198	330.526	1.94296
99920655	0.000361921	0.00152798	859.322	422.212	2.03529	0.0329523	0.0834441	829.131	392.975	2.10989
99920668	0.0436402	0.0767995	531.521	254.777	2.08622	0.00321765	0.0137437	633.212	234.279	2.70281
99921055	0.0119152	0.0260593	188.649	224.556	0.840098	5.0497e-11	1.83953e-08	78.7587	26.8927	2.92863

### Sheet: S3_Spreadsheet2
Spreadsheet 2: Risk of MAKE by baseline urinary peptidomics CKD273 classifier in real training and synthetic data.
Group	CKD273 score	CKD_event	Group	CKD273 score	CKD_event
RealTraining_NE	-0.281	0	Synthetic_NE	0.368	0
RealTraining_NE	-0.732	0	Synthetic_NE	-0.008	0
RealTraining_NE	-1.01	0	Synthetic_NE	0.48	0
RealTraining_NE	-0.676	0	Synthetic_NE	0.397	0
RealTraining_NE	-0.198	0	Synthetic_NE	0.377	0
RealTraining_NE	1.372	0	Synthetic_NE	0.082	0
RealTraining_NE	-0.58	0	Synthetic_NE	0.321	0
RealTraining_NE	1.261	0	Synthetic_NE	0.256	0
RealTraining_NE	-0.419	0	Synthetic_NE	0.183	0
RealTraining_NE	-0.456	0	Synthetic_NE	0.315	0
RealTraining_NE	-0.909	0	Synthetic_NE	0.306	0
RealTraining_NE	-0.624	0	Synthetic_NE	0.327	0
RealTraining_NE	1.097	0	Synthetic_NE	0.285	0
RealTraining_NE	1.055	0	Synthetic_NE	0.024	0
RealTraining_NE	-1.15	0	Synthetic_NE	0.332	0
RealTraining_NE	-0.977	0	Synthetic_NE	0.26	0
RealTraining_NE	-0.948	0	Synthetic_NE	0.277	0
RealTraining_NE	0.107	0	Synthetic_NE	-0.028	0
RealTraining_NE	-0.729	0	Synthetic_NE	0.487	0
RealTraining_NE	-0.978	0	Synthetic_NE	0.413	0
RealTraining_NE	-0.879	0	Synthetic_NE	0.368	0
RealTraining_NE	-1.04	0	Synthetic_NE	0.291	0
RealTraining_NE	-0.649	0	Synthetic_NE	0.472	0
RealTraining_NE	-1.097	0	Synthetic_NE	-0.123	0
RealTraining_NE	-0.894	0	Synthetic_NE	0.255	0
RealTraining_NE	-0.194	0	Synthetic_NE	0.08	0
RealTraining_NE	-0.336	0	Synthetic_NE	-0.199	0
RealTraining_NE	-0.939	0	Synthetic_NE	0.334	0
RealTraining_NE	-0.629	0	Synthetic_NE	0.445	0
RealTraining_NE	-1.159	0	Synthetic_NE	0.219	0
RealTraining_NE	-0.697	0	Synthetic_NE	0.129	0
RealTraining_NE	-1.058	0	Synthetic_NE	-0.096	0
RealTraining_NE	-0.857	0	Synthetic_NE	-0.008	0
RealTraining_NE	-0.745	0	Synthetic_NE	0.219	0
RealTraining_NE	-0.96	0	Synthetic_NE	0.08	0
RealTraining_NE	-0.77	0	Synthetic_NE	0.056	0
RealTraining_NE	-0.966	0	Synthetic_NE	0.434	0
RealTraining_NE	-0.409	0	Synthetic_NE	0.508	0
RealTraining_NE	-0.922	0	Synthetic_NE	0.341	0
RealTraining_NE	-0.987	0	Synthetic_NE	0.356	0
RealTraining_NE	-1.312	0	Synthetic_NE	0.237	0
RealTraining_NE	-0.123	0	Synthetic_NE	0.07	0
RealTraining_NE	-1.011	0	Synthetic_NE	0.317	0
RealTraining_NE	0.44	0	Synthetic_NE	0.59	0
RealTraining_NE	-0.697	0	Synthetic_NE	0.459	0
RealTraining_NE	-0.695	0	Synthetic_NE	0.612	0
RealTraining_NE	-1.027	0	Synthetic_NE	0.5	0
RealTraining_NE	-0.909	0	Synthetic_NE	-0.141	0
RealTraining_NE	-0.715	0	Synthetic_NE	0.12	0
RealTraining_NE	-0.823	0	Synthetic_NE	0.249	0
RealTraining_NE	-1.03	0	Synthetic_NE	0.381	0
RealTraining_NE	-0.68	0	Synthetic_NE	0.245	0
RealTraining_NE	-0.729	0	Synthetic_NE	-0.029	0
RealTraining_NE	-0.944	0	Synthetic_NE	0.478	0
RealTraining_NE	-0.814	0	Synthetic_NE	0.228	0
RealTraining_NE	-0.845	0	Synthetic_NE	0.369	0
RealTraining_NE	-1.02	0	Synthetic_NE	0.528	0
RealTraining_NE	-0.527	0	Synthetic_NE	0.536	0
RealTraining_NE	-0.105	0	Synthetic_NE	0.01	0
RealTraining_NE	-0.74	0	Synthetic_NE	0.136	0
RealTraining_NE	-1.071	0	Synthetic_NE	0.359	0
RealTraining_NE	-1.081	0	Synthetic_NE	0.317	0
RealTraining_NE	-0.26	0	Synthetic_NE	0.49	0
RealTraining_NE	-0.69	0	Synthetic_NE	0.288	0
RealTraining_NE	-0.415	0	Synthetic_NE	0.254	0
RealTraining_NE	-0.18	0	Synthetic_NE	0.308	0
RealTraining_NE	-0.927	0	Synthetic_NE	0.198	0
RealTraining_NE	-0.491	0	Synthetic_NE	0.329	0
RealTraining_NE	-0.919	0	Synthetic_NE	0.146	0
RealTraining_NE	-0.509	0	Synthetic_NE	0.396	0
RealTraining_NE	0.1	0	Synthetic_NE	0.101	0
RealTraining_NE	-1.229	0	Synthetic_NE	0.098	0
RealTraining_NE	-0.06	0	Synthetic_NE	-0.437	0
RealTraining_NE	-0.698	0	Synthetic_NE	0.139	0
RealTraining_NE	-0.559	0	Synthetic_NE	-0.227	0
RealTraining_NE	0.332	0	Synthetic_NE	-0.255	0
RealTraining_NE	-0.574	0	Synthetic_NE	0.221	0
RealTraining_NE	-0.642	0	Synthetic_NE	-0.26	0
RealTraining_NE	-0.244	0	Synthetic_NE	-0.326	0
RealTraining_NE	-0.864	0	Synthetic_NE	-0.457	0
RealTraining_NE	-0.926	0	Synthetic_NE	-0.062	0
RealTraining_NE	-0.714	0	Synthetic_NE	-0.474	0
RealTraining_NE	-0.93	0	Synthetic_NE	-0.49	0
RealTraining_NE	-0.614	0	Synthetic_NE	-0.674	0
RealTraining_NE	-0.575	0	Synthetic_NE	-0.154	0
RealTraining_NE	-1.028	0	Synthetic_NE	-0.551	0
RealTraining_NE	-0.718	0	Synthetic_NE	0.272	0
RealTraining_NE	-0.932	0	Synthetic_NE	-0.12	0
RealTraining_NE	-0.55	0	Synthetic_NE	-0.474	0
RealTraining_NE	-0.117	0	Synthetic_NE	-0.308	0
RealTraining_NE	-0.52	0	Synthetic_NE	-0.291	0
RealTraining_NE	-0.361	0	Synthetic_NE	-0.253	0
RealTraining_NE	-0.327	0	Synthetic_NE	0.309	0
RealTraining_NE	-1.179	0	Synthetic_NE	-0.421	0
RealTraining_NE	-1.018	0	Synthetic_NE	0.196	0
RealTraining_NE	-0.543	0	Synthetic_NE	-0.149	0
RealTraining_NE	-0.876	0	Synthetic_NE	0.265	0
RealTraining_NE	0.185	0	Synthetic_NE	0.018	0
RealTraining_NE	-0.52	0	Synthetic_NE	-0.044	0
RealTraining_NE	-0.533	0	Synthetic_NE	-0.142	0
RealTraining_NE	-0.91	0	Synthetic_NE	-0.342	0
RealTraining_NE	-0.439	0	Synthetic_NE	-0.589	0
RealTraining_NE	-0.151	0	Synthetic_NE	0.436	0
RealTraining_NE	-0.54	0	Synthetic_NE	0.072	0
RealTraining_NE	-0.482	0	Synthetic_NE	-0.34	0
RealTraining_NE	-0.614	0	Synthetic_NE	0.475	0
RealTraining_NE	-0.641	0	Synthetic_NE	0.202	0
RealTraining_NE	-0.515	0	Synthetic_NE	-0.38	0
RealTraining_NE	-0.926	0	Synthetic_NE	0.085	0
RealTraining_NE	-1.428	0	Synthetic_NE	-0.179	0
RealTraining_NE	-0.964	0	Synthetic_NE	-0.187	0
RealTraining_NE	-1.082	0	Synthetic_NE	-0.104	0
RealTraining_NE	-0.911	0	Synthetic_NE	-0.597	0
RealTraining_NE	-0.695	0	Synthetic_NE	-0.159	0
RealTraining_NE	-0.314	0	Synthetic_NE	-0.021	0
RealTraining_NE	-0.973	0	Synthetic_NE	-0.26	0
RealTraining_NE	-0.41	0	Synthetic_NE	0.185	0
RealTraining_NE	-0.36	0	Synthetic_NE	-0.33	0
RealTraining_NE	-0.989	0	Synthetic_NE	0.203	0
RealTraining_NE	-1.095	0	Synthetic_NE	-0.425	0
RealTraining_NE	-0.271	0	Synthetic_NE	-0.771	0
RealTraining_NE	-0.554	0	Synthetic_NE	-0.276	0
RealTraining_NE	-0.294	0	Synthetic_NE	-0.2	0
RealTraining_NE	-0.386	0	Synthetic_NE	-0.383	0
RealTraining_NE	0.144	0	Synthetic_NE	-0.433	0
RealTraining_NE	-0.966	0	Synthetic_NE	-0.062	0
RealTraining_NE	-0.267	0	Synthetic_NE	-0.091	0
RealTraining_NE	-0.327	0	Synthetic_NE	-0.042	0
RealTraining_NE	-1.255	0	Synthetic_NE	0.22	0
RealTraining_NE	-0.481	0	Synthetic_NE	-0.566	0
RealTraining_NE	-0.688	0	Synthetic_NE	0.015	0
RealTraining_NE	-0.801	0	Synthetic_NE	-0.588	0
RealTraining_NE	-0.641	0	Synthetic_NE	-0.146	0
RealTraining_NE	-0.445	0	Synthetic_NE	-0.621	0
RealTraining_NE	-0.016	0	Synthetic_NE	-0.029	0
RealTraining_NE	-1.01	0	Synthetic_NE	-0.351	0
RealTraining_NE	0.179	0	Synthetic_NE	-0.21	0
RealTraining_NE	0.023	0	Synthetic_NE	-0.105	0
RealTraining_NE	-0.035	0	Synthetic_NE	-0.194	0
RealTraining_NE	0.917	0	Synthetic_NE	-0.234	0
RealTraining_NE	-1.345	0	Synthetic_NE	-0.057	0
RealTraining_NE	-1.116	0	Synthetic_NE	-0.166	0
RealTraining_NE	-1.305	0	Synthetic_NE	0.241	0
RealTraining_NE	-0.451	0	Synthetic_NE	-0.312	0
RealTraining_NE	-0.681	0	Synthetic_NE	-0.602	0
RealTraining_NE	-0.789	0	Synthetic_NE	-0.051	0
RealTraining_NE	-0.873	0	Synthetic_NE	-0.657	0
RealTraining_NE	-0.515	0	Synthetic_NE	-0.178	0
RealTraining_NE	-0.083	0	Synthetic_NE	-0.622	0
RealTraining_NE	-0.382	0	Synthetic_NE	0.083	0
RealTraining_NE	-0.624	0	Synthetic_NE	-0.121	0
RealTraining_NE	-0.953	0	Synthetic_NE	-0.002	0
RealTraining_NE	-0.64	0	Synthetic_NE	-0.257	0
RealTraining_NE	0.12	0	Synthetic_NE	-0.267	0
RealTraining_NE	0.108	0	Synthetic_NE	-0.383	0
RealTraining_NE	-0.251	0	Synthetic_NE	-0.206	0
RealTraining_NE	-0.754	0	Synthetic_NE	-0.202	0
RealTraining_NE	-1.031	0	Synthetic_NE	-0.393	0
RealTraining_NE	-1.378	0	Synthetic_NE	0.04	0
RealTraining_NE	-0.606	0	Synthetic_NE	-0.104	0
RealTraining_NE	-0.624	0	Synthetic_NE	-0.506	0
RealTraining_NE	-0.842	0	Synthetic_NE	0.246	0
RealTraining_NE	-0.848	0	Synthetic_NE	-0.799	0
RealTraining_NE	0	0	Synthetic_NE	-0.437	0
RealTraining_NE	0.081	0	Synthetic_NE	0.062	0
RealTraining_NE	-0.68	0	Synthetic_NE	-0.261	0
RealTraining_NE	-0.792	0	Synthetic_NE	0.084	0
RealTraining_NE	-0.882	0	Synthetic_NE	0.059	0
RealTraining_NE	-0.619	0	Synthetic_NE	-0.076	0
RealTraining_NE	-0.723	0	Synthetic_NE	-0.363	0
RealTraining_NE	-0.521	0	Synthetic_NE	0.274	0
RealTraining_NE	-1.051	0	Synthetic_NE	-0.319	0
RealTraining_NE	-1.029	0	Synthetic_NE	-0.146	0
RealTraining_NE	-0.419	0	Synthetic_NE	-0.786	0
RealTraining_NE	-0.515	0	Synthetic_NE	-0.294	0
RealTraining_NE	-0.665	0	Synthetic_NE	-0.638	0
RealTraining_NE	-0.635	0	Synthetic_NE	-0.221	0
RealTraining_NE	-0.637	0	Synthetic_NE	0.086	0
RealTraining_NE	-0.028	0	Synthetic_NE	-0.142	0
RealTraining_NE	-0.594	0	Synthetic_NE	-0.068	0
RealTraining_NE	-1.014	0	Synthetic_NE	-0.516	0
RealTraining_NE	-0.536	0	Synthetic_NE	0.035	0
RealTraining_NE	-0.759	0	Synthetic_NE	-0.3	0
RealTraining_NE	-0.371	0	Synthetic_NE	-0.179	0
RealTraining_NE	-0.964	0	Synthetic_NE	0.209	0
RealTraining_NE	-0.107	0	Synthetic_NE	-0.239	0
RealTraining_NE	0.129	0	Synthetic_NE	0.014	0
RealTraining_NE	-0.176	0	Synthetic_NE	-0.426	0
RealTraining_NE	-0.42	0	Synthetic_NE	-0.182	0
RealTraining_NE	-0.539	0	Synthetic_NE	-0.028	0
RealTraining_NE	-0.289	0	Synthetic_NE	-0.21	0
RealTraining_NE	0.007	0	Synthetic_NE	0.235	0
RealTraining_NE	-1.164	0	Synthetic_NE	0	0
RealTraining_NE	-0.682	0	Synthetic_NE	0.453	0
RealTraining_NE	-0.599	0	Synthetic_NE	-0.33	0
RealTraining_NE	-0.563	0	Synthetic_NE	-0.31	0
RealTraining_NE	-0.445	0	Synthetic_NE	-0.252	0
RealTraining_NE	-0.729	0	Synthetic_NE	-0.266	0
RealTraining_NE	-0.757	0	Synthetic_NE	-0.206	0
RealTraining_NE	-0.491	0	Synthetic_NE	0.218	0
RealTraining_NE	0.248	0	Synthetic_NE	-0.288	0
RealTraining_NE	-0.715	0	Synthetic_NE	-0.485	0
RealTraining_NE	-0.132	0	Synthetic_NE	-0.487	0
RealTraining_NE	-0.334	0	Synthetic_NE	0.191	0
RealTraining_NE	-0.444	0	Synthetic_NE	-0.258	0
RealTraining_NE	0.144	0	Synthetic_NE	-0.395	0
RealTraining_NE	0.416	0	Synthetic_NE	0.06	0
RealTraining_NE	-1.175	0	Synthetic_NE	-0.392	0
RealTraining_NE	-0.773	0	Synthetic_NE	-0.48	0
RealTraining_NE	0.163	0	Synthetic_NE	-0.336	0
RealTraining_NE	0.355	0	Synthetic_NE	-0.258	0
RealTraining_NE	-0.842	0	Synthetic_NE	-0.581	0
RealTraining_NE	-0.964	0	Synthetic_NE	-0.368	0
RealTraining_NE	-1.123	0	Synthetic_NE	-0.544	0
RealTraining_NE	-0.663	0	Synthetic_NE	0.027	0
RealTraining_NE	-0.752	0	Synthetic_NE	-0.163	0
RealTraining_NE	0.434	0	Synthetic_NE	-0.281	0
RealTraining_NE	-1.172	0	Synthetic_NE	-0.677	0
RealTraining_NE	-0.864	0	Synthetic_NE	-0.132	0
RealTraining_NE	-0.808	0	Synthetic_NE	0.183	0
RealTraining_NE	-0.693	0	Synthetic_NE	-0.259	0
RealTraining_NE	-1.114	0	Synthetic_NE	-0.123	0
RealTraining_NE	-0.723	0	Synthetic_NE	-0.084	0
RealTraining_NE	-0.644	0	Synthetic_NE	-0.153	0
RealTraining_NE	-0.396	0	Synthetic_NE	-0.144	0
RealTraining_NE	0.068	0	Synthetic_NE	-0.47	0
RealTraining_NE	-0.979	0	Synthetic_NE	-0.324	0
RealTraining_NE	-1.188	0	Synthetic_NE	-0.111	0
RealTraining_NE	-1.048	0	Synthetic_NE	-0.346	0
RealTraining_NE	-0.319	0	Synthetic_NE	-0.199	0
RealTraining_NE	0.15	0	Synthetic_NE	-0.534	0
RealTraining_NE	0.007	0	Synthetic_NE	-0.292	0
RealTraining_NE	-0.748	0	Synthetic_NE	-0.139	0
RealTraining_NE	-0.836	0	Synthetic_NE	-0.933	0
RealTraining_NE	0.059	0	Synthetic_NE	-0.25	0
RealTraining_NE	-0.336	0	Synthetic_NE	0.212	0
RealTraining_NE	-0.248	0	Synthetic_NE	-0.395	0
RealTraining_NE	-1.093	0	Synthetic_NE	-0.822	0
RealTraining_NE	-0.403	0	Synthetic_NE	-0.481	0
RealTraining_NE	0.287	0	Synthetic_NE	0.329	0
RealTraining_NE	-0.757	0	Synthetic_NE	-0.249	0
RealTraining_NE	-0.594	0	Synthetic_NE	-0.002	0
RealTraining_NE	-1.193	0	Synthetic_NE	0.162	0
RealTraining_NE	-1.119	0	Synthetic_NE	0.045	0
RealTraining_NE	-0.756	0	Synthetic_NE	-0.483	0
RealTraining_NE	-1.179	0	Synthetic_NE	0.352	0
RealTraining_NE	0.126	0	Synthetic_NE	-0.371	0
RealTraining_NE	-0.421	0	Synthetic_NE	-0.074	0
RealTraining_NE	-0.669	0	Synthetic_NE	-0.346	0
RealTraining_NE	-0.919	0	Synthetic_NE	-0.325	0
RealTraining_NE	-0.825	0	Synthetic_NE	-0.238	0
RealTraining_NE	-0.453	0	Synthetic_NE	-0.417	0
RealTraining_NE	-0.67	0	Synthetic_NE	-0.361	0
RealTraining_NE	-0.419	0	Synthetic_NE	-0.204	0
RealTraining_NE	-0.828	0	Synthetic_NE	0.139	0
RealTraining_NE	-1.221	0	Synthetic_NE	0.265	0
RealTraining_NE	-0.488	0	Synthetic_NE	-0.066	0
RealTraining_NE	-0.539	0	Synthetic_NE	-0.422	0
RealTraining_NE	0.535	0	Synthetic_NE	-0.367	0
RealTraining_NE	0.13	0	Synthetic_NE	-0.024	0
RealTraining_NE	-0.879	0	Synthetic_NE	-0.611	0
RealTraining_NE	-0.955	0	Synthetic_NE	-0.592	0
RealTraining_NE	-0.215	0	Synthetic_NE	-0.508	0
RealTraining_NE	-0.556	0	Synthetic_NE	-0.56	0
RealTraining_NE	-0.812	0	Synthetic_NE	0.272	0
RealTraining_NE	-0.831	0	Synthetic_NE	0.09	0
RealTraining_NE	-1.083	0	Synthetic_NE	-0.325	0
RealTraining_NE	-0.657	0	Synthetic_NE	-0.35	0
RealTraining_NE	-1.008	0	Synthetic_NE	-0.461	0
RealTraining_NE	-0.434	0	Synthetic_NE	-0.065	0
RealTraining_NE	-0.744	0	Synthetic_NE	-0.166	0
RealTraining_NE	-0.758	0	Synthetic_NE	0.222	0
RealTraining_NE	-0.826	0	Synthetic_NE	-0.034	0
RealTraining_NE	-0.379	0	Synthetic_NE	-0.285	0
RealTraining_NE	-1.043	0	Synthetic_NE	0.058	0
RealTraining_NE	-0.901	0	Synthetic_NE	-0.03	0
RealTraining_NE	-0.766	0	Synthetic_NE	-0.432	0
RealTraining_NE	-0.857	0	Synthetic_NE	-0.41	0
RealTraining_NE	-0.339	0	Synthetic_NE	-0.123	0
RealTraining_NE	-0.518	0	Synthetic_NE	-0.379	0
RealTraining_NE	-0.523	0	Synthetic_NE	-0.083	0
RealTraining_NE	-0.851	0	Synthetic_NE	-0.183	0
RealTraining_NE	-1.522	0	Synthetic_NE	-0.11	0
RealTraining_NE	-0.072	0	Synthetic_NE	-0.373	0
RealTraining_NE	-0.623	0	Synthetic_NE	-0.429	0
RealTraining_NE	-0.8	0	Synthetic_NE	-0.426	0
RealTraining_NE	-0.793	0	Synthetic_NE	0.177	0
RealTraining_NE	0.024	0	Synthetic_NE	0.089	0
RealTraining_NE	-1.082	0	Synthetic_NE	-0.462	0
RealTraining_NE	0.01	0	Synthetic_NE	-0.414	0
RealTraining_NE	-0.155	0	Synthetic_NE	-0.267	0
RealTraining_NE	-0.653	0	Synthetic_NE	-0.339	0
RealTraining_NE	0.321	0	Synthetic_NE	-0.198	0
RealTraining_NE	-0.457	0	Synthetic_NE	-0.235	0
RealTraining_NE	-0.7	0	Synthetic_NE	-0.137	0
RealTraining_NE	-0.985	0	Synthetic_NE	0.53	0
RealTraining_NE	-0.254	0	Synthetic_NE	0.213	0
RealTraining_NE	0.082	0	Synthetic_NE	-0.11	0
RealTraining_NE	-0.432	0	Synthetic_NE	0.207	0
RealTraining_NE	-0.059	0	Synthetic_NE	-0.593	0
RealTraining_NE	-0.426	0	Synthetic_NE	-0.685	0
RealTraining_NE	-0.267	0	Synthetic_NE	0.012	0
RealTraining_NE	-0.591	0	Synthetic_NE	-0.14	0
RealTraining_NE	-0.657	0	Synthetic_NE	-0.142	0
RealTraining_NE	-0.811	0	Synthetic_NE	-0.058	0
RealTraining_NE	-0.041	0	Synthetic_NE	-0.316	0
RealTraining_NE	-0.744	0	Synthetic_NE	0.158	0
RealTraining_NE	-0.818	0	Synthetic_NE	-0.733	0
RealTraining_NE	0.278	0	Synthetic_NE	0.079	0
RealTraining_NE	-0.89	0	Synthetic_NE	-0.245	0
RealTraining_NE	-0.885	0	Synthetic_NE	-0.171	0
RealTraining_NE	-0.9	0	Synthetic_NE	-0.266	0
RealTraining_NE	-0.676	0	Synthetic_NE	0.335	0
RealTraining_NE	-0.636	0	Synthetic_NE	-0.24	0
RealTraining_NE	-0.875	0	Synthetic_NE	-0.321	0
RealTraining_NE	-0.62	0	Synthetic_NE	-0.503	0
RealTraining_NE	0.052	0	Synthetic_NE	-0.498	0
RealTraining_NE	-0.726	0	Synthetic_NE	0.068	0
RealTraining_NE	-0.705	0	Synthetic_NE	-0.174	0
RealTraining_NE	-0.973	0	Synthetic_NE	0.03	0
RealTraining_NE	-1.26	0	Synthetic_NE	0.038	0
RealTraining_NE	-0.019	0	Synthetic_NE	0.043	0
RealTraining_NE	-0.583	0	Synthetic_NE	-0.397	0
RealTraining_NE	-0.38	0	Synthetic_NE	-0.453	0
RealTraining_NE	-0.637	0	Synthetic_NE	-0.022	0
RealTraining_NE	-0.617	0	Synthetic_NE	-0.283	0
RealTraining_NE	-0.742	0	Synthetic_NE	-0.159	0
RealTraining_NE	-0.553	0	Synthetic_NE	0.081	0
RealTraining_NE	0.416	0	Synthetic_NE	-0.094	0
RealTraining_NE	-0.743	0	Synthetic_NE	-0.467	0
RealTraining_NE	-0.257	0	Synthetic_NE	-0.214	0
RealTraining_NE	-0.74	0	Synthetic_NE	-0.049	0
RealTraining_NE	-1.159	0	Synthetic_NE	-0.121	0
RealTraining_NE	0.239	0	Synthetic_NE	-0.162	0
RealTraining_NE	0.463	0	Synthetic_NE	-0.081	0
RealTraining_NE	-0.926	0	Synthetic_NE	-0.269	0
RealTraining_NE	-0.562	0	Synthetic_NE	-0.683	0
RealTraining_NE	-0.897	0	Synthetic_NE	-0.228	0
RealTraining_NE	-0.445	0	Synthetic_NE	-0.249	0
RealTraining_NE	-0.429	0	Synthetic_NE	-0.105	0
RealTraining_NE	-0.404	0	Synthetic_NE	-0.57	0
RealTraining_NE	-0.571	0	Synthetic_NE	-0.475	0
RealTraining_NE	-1.33	0	Synthetic_NE	-0.184	0
RealTraining_NE	-0.864	0	Synthetic_NE	0.029	0
RealTraining_NE	-0.165	0	Synthetic_NE	-0.002	0
RealTraining_NE	-0.855	0	Synthetic_NE	-0.527	0
RealTraining_NE	-1.088	0	Synthetic_NE	-0.045	0
RealTraining_NE	-1.298	0	Synthetic_NE	0.033	0
RealTraining_NE	-1.366	0	Synthetic_NE	-0.055	0
RealTraining_NE	-0.832	0	Synthetic_NE	-0.301	0
RealTraining_NE	-0.182	0	Synthetic_NE	-0.192	0
RealTraining_NE	-0.98	0	Synthetic_NE	-0.395	0
RealTraining_NE	-0.75	0	Synthetic_NE	-0.223	0
RealTraining_NE	-1.168	0	Synthetic_NE	-0.536	0
RealTraining_NE	-1.118	0	Synthetic_NE	-0.254	0
RealTraining_NE	-1.128	0	Synthetic_NE	-0.059	0
RealTraining_NE	-0.897	0	Synthetic_NE	-0.347	0
RealTraining_NE	-1.052	0	Synthetic_NE	0.054	0
RealTraining_NE	-1.232	0	Synthetic_NE	-0.495	0
RealTraining_NE	-1.277	0	Synthetic_NE	-0.609	0
RealTraining_NE	-0.742	0	Synthetic_NE	-0.536	0
RealTraining_NE	-1.063	0	Synthetic_NE	-0.304	0
RealTraining_NE	-1.086	0	Synthetic_NE	-0.252	0
RealTraining_NE	-0.889	0	Synthetic_NE	-0.552	0
RealTraining_NE	-1.151	0	Synthetic_NE	-0.311	0
RealTraining_NE	-0.499	0	Synthetic_NE	-0.319	0
RealTraining_NE	-0.996	0	Synthetic_NE	0.347	0
RealTraining_NE	-0.796	0	Synthetic_NE	-0.282	0
RealTraining_NE	-0.78	0	Synthetic_NE	-0.439	0
RealTraining_NE	-0.781	0	Synthetic_NE	0.061	0
RealTraining_NE	-1.27	0	Synthetic_NE	-0.093	0
RealTraining_NE	-1.085	0	Synthetic_NE	0.113	0
RealTraining_NE	0.108	0	Synthetic_NE	-0.013	0
RealTraining_NE	-0.507	0	Synthetic_NE	-0.484	0
RealTraining_NE	-0.497	0	Synthetic_NE	-0.209	0
RealTraining_NE	-0.627	0	Synthetic_NE	-0.233	0
RealTraining_NE	-0.406	0	Synthetic_NE	-0.18	0
RealTraining_NE	-0.557	0	Synthetic_NE	-0.355	0
RealTraining_NE	-0.687	0	Synthetic_NE	-0.526	0
RealTraining_NE	-1.071	0	Synthetic_NE	0.028	0
RealTraining_NE	-1.058	0	Synthetic_NE	-0.442	0
RealTraining_NE	-0.071	0	Synthetic_NE	-0.449	0
RealTraining_NE	-0.595	0	Synthetic_NE	-0.702	0
RealTraining_NE	-0.136	0	Synthetic_NE	-0.123	0
RealTraining_NE	-0.446	0	Synthetic_NE	-0.091	0
RealTraining_NE	-0.359	0	Synthetic_NE	-0.195	0
RealTraining_NE	-0.891	0	Synthetic_NE	-0.326	0
RealTraining_NE	0.434	0	Synthetic_NE	0.131	0
RealTraining_NE	-0.829	0	Synthetic_NE	-0.336	0
RealTraining_NE	-0.68	0	Synthetic_NE	-0.275	0
RealTraining_NE	-0.358	0	Synthetic_NE	-0.283	0
RealTraining_NE	-0.459	0	Synthetic_NE	-0.726	0
RealTraining_NE	-0.296	0	Synthetic_NE	-0.002	0
RealTraining_NE	-0.212	0	Synthetic_NE	-0.217	0
RealTraining_NE	-0.624	0	Synthetic_NE	-0.007	0
RealTraining_NE	-0.273	0	Synthetic_NE	-0.398	0
RealTraining_NE	-0.267	0	Synthetic_NE	-0.418	0
RealTraining_NE	0.11	0	Synthetic_NE	-0.21	0
RealTraining_NE	-0.642	0	Synthetic_NE	-0.6	0
RealTraining_NE	-1.332	0	Synthetic_NE	-0.334	0
RealTraining_NE	-0.67	0	Synthetic_NE	-0.332	0
RealTraining_NE	-0.33	0	Synthetic_NE	-0.035	0
RealTraining_NE	-0.127	0	Synthetic_NE	-0.531	0
RealTraining_NE	0.343	0	Synthetic_NE	-0.569	0
RealTraining_NE	-0.211	0	Synthetic_NE	-0.342	0
RealTraining_NE	-0.678	0	Synthetic_NE	0.124	0
RealTraining_NE	-0.246	0	Synthetic_NE	-0.514	0
RealTraining_NE	-0.631	0	Synthetic_NE	-0.424	0
RealTraining_NE	-0.077	0	Synthetic_NE	0.028	0
RealTraining_NE	0.113	0	Synthetic_NE	-0.399	0
RealTraining_NE	-0.397	0	Synthetic_NE	-0.546	0
RealTraining_NE	0.522	0	Synthetic_NE	-0.272	0
RealTraining_NE	-0.531	0	Synthetic_NE	-0.132	0
RealTraining_NE	-0.653	0	Synthetic_NE	-0.274	0
RealTraining_NE	-0.454	0	Synthetic_NE	0.048	0
RealTraining_NE	-0.843	0	Synthetic_NE	0.114	0
RealTraining_NE	-0.019	0	Synthetic_NE	-0.257	0
RealTraining_NE	-0.339	0	Synthetic_NE	-0.357	0
RealTraining_NE	-0.177	0	Synthetic_NE	-0.658	0
RealTraining_NE	-0.404	0	Synthetic_NE	-0.385	0
RealTraining_NE	-0.149	0	Synthetic_NE	0.002	0
RealTraining_NE	-0.008	0	Synthetic_NE	-0.237	0
RealTraining_NE	-0.176	0	Synthetic_NE	-0.243	0
RealTraining_NE	-0.268	0	Synthetic_NE	-0.271	0
RealTraining_NE	0.611	0	Synthetic_NE	-0.298	0
RealTraining_NE	-0.287	0	Synthetic_NE	0.279	0
RealTraining_NE	-0.712	0	Synthetic_NE	0.435	0
RealTraining_NE	-0.179	0	Synthetic_NE	0.246	0
RealTraining_NE	-0.746	0	Synthetic_NE	0.13	0
RealTraining_NE	-0.235	0	Synthetic_NE	0.318	0
RealTraining_NE	0.045	0	Synthetic_NE	0.126	0
RealTraining_NE	-0.588	0	Synthetic_NE	-0.062	0
RealTraining_NE	-1.281	0	Synthetic_NE	0.524	0
RealTraining_NE	-0.364	0	Synthetic_NE	-0.081	0
RealTraining_NE	-0.244	0	Synthetic_NE	0.177	0
RealTraining_NE	-0.741	0	Synthetic_NE	-0.128	0
RealTraining_NE	-0.985	0	Synthetic_NE	0.131	0
RealTraining_NE	-1.018	0	Synthetic_NE	0.326	0
RealTraining_NE	-1.225	0	Synthetic_NE	0.11	0
RealTraining_NE	-1.408	0	Synthetic_NE	0.055	0
RealTraining_NE	-0.41	0	Synthetic_NE	0.676	0
RealTraining_NE	-0.232	0	Synthetic_NE	0.399	0
RealTraining_NE	-0.756	0	Synthetic_NE	0.099	0
RealTraining_NE	-0.297	0	Synthetic_NE	0.507	0
RealTraining_NE	-0.648	0	Synthetic_NE	0.379	0
RealTraining_NE	-0.689	0	Synthetic_NE	0.204	0
RealTraining_NE	-0.791	0	Synthetic_NE	0.598	0
RealTraining_NE	-0.812	0	Synthetic_NE	0.423	0
RealTraining_NE	0.269	0	Synthetic_NE	0.142	0
RealTraining_NE	-1.273	0	Synthetic_NE	0.097	0
RealTraining_NE	-0.863	0	Synthetic_NE	0.372	0
RealTraining_NE	-0.506	0	Synthetic_NE	0.344	0
RealTraining_NE	-0.488	0	Synthetic_NE	0.452	0
RealTraining_NE	-0.572	0	Synthetic_NE	0.426	0
RealTraining_NE	-0.251	0	Synthetic_NE	0.383	0
RealTraining_NE	-0.929	0	Synthetic_NE	0.396	0
RealTraining_NE	-0.692	0	Synthetic_NE	0.309	0
RealTraining_NE	-0.35	0	Synthetic_NE	0.059	0
RealTraining_NE	-0.77	0	Synthetic_NE	0.047	0
RealTraining_NE	-0.461	0	Synthetic_NE	0.383	0
RealTraining_NE	-1.147	0	Synthetic_NE	0.035	0
RealTraining_NE	-1.381	0	Synthetic_NE	0.467	0
RealTraining_NE	0.204	0	Synthetic_NE	0.14	0
RealTraining_NE	0.091	0	Synthetic_NE	0.048	0
RealTraining_NE	-0.618	0	Synthetic_NE	0.474	0
RealTraining_NE	-0.458	0	Synthetic_NE	0.247	0
RealTraining_NE	-0.323	0	Synthetic_NE	0.45	0
RealTraining_NE	-0.387	0	Synthetic_NE	0.439	0
RealTraining_NE	-0.571	0	Synthetic_NE	0.105	0
RealTraining_NE	-0.503	0	Synthetic_NE	0.558	0
RealTraining_NE	-0.027	0	Synthetic_NE	0.448	0
RealTraining_NE	-0.752	0	Synthetic_NE	0.204	0
RealTraining_NE	-0.211	0	Synthetic_NE	0.207	0
RealTraining_NE	0.031	0	Synthetic_NE	0.299	0
RealTraining_NE	-0.81	0	Synthetic_NE	0.163	0
RealTraining_NE	0.001	0	Synthetic_NE	0.294	0
RealTraining_NE	-0.222	0	Synthetic_NE	0.221	0
RealTraining_NE	-0.314	0	Synthetic_NE	-0.088	0
RealTraining_NE	-1.19	0	Synthetic_NE	0.218	0
RealTraining_NE	-0.172	0	Synthetic_NE	0.384	0
RealTraining_NE	-0.349	0	Synthetic_NE	0.381	0
RealTraining_NE	-0.456	0	Synthetic_NE	0.341	0
RealTraining_NE	-0.804	0	Synthetic_NE	-0.009	0
RealTraining_NE	-0.051	0	Synthetic_NE	0.418	0
RealTraining_NE	-0.562	0	Synthetic_NE	0.626	0
RealTraining_NE	-0.523	0	Synthetic_NE	0.302	0
RealTraining_NE	-0.506	0	Synthetic_NE	0.342	0
RealTraining_NE	-0.769	0	Synthetic_NE	0.206	0
RealTraining_NE	0.175	0	Synthetic_NE	0.169	0
RealTraining_NE	-1.003	0	Synthetic_NE	0.496	0
RealTraining_NE	-1.101	0	Synthetic_NE	-0.008	0
RealTraining_NE	-0.215	0	Synthetic_NE	0.194	0
RealTraining_NE	-0.973	0	Synthetic_NE	0.28	0
RealTraining_NE	-0.385	0	Synthetic_NE	0.347	0
RealTraining_NE	-0.239	0	Synthetic_NE	-0.215	0
RealTraining_NE	-0.462	0	Synthetic_NE	0.358	0
RealTraining_NE	-0.923	0	Synthetic_NE	0.317	0
RealTraining_NE	0.144	0	Synthetic_NE	0.534	0
RealTraining_NE	-0.377	0	Synthetic_NE	0.254	0
RealTraining_NE	0.325	0	Synthetic_NE	0.258	0
RealTraining_NE	-0.22	0	Synthetic_NE	0.213	0
RealTraining_NE	-0.523	0	Synthetic_NE	0.201	0
RealTraining_NE	-0.941	0	Synthetic_NE	0.077	0
RealTraining_NE	-0.616	0	Synthetic_NE	0.176	0
RealTraining_NE	-0.38	0	Synthetic_NE	-0.15	0
RealTraining_NE	-0.808	0	Synthetic_NE	-0.39	0
RealTraining_NE	-0.436	0	Synthetic_NE	-0.198	0
RealTraining_NE	-0.719	0	Synthetic_NE	-0.417	0
RealTraining_NE	-0.58	0	Synthetic_NE	-0.263	0
RealTraining_NE	0.409	0	Synthetic_NE	0.043	0
RealTraining_NE	-0.895	0	Synthetic_NE	-0.079	0
RealTraining_NE	-0.117	0	Synthetic_NE	-0.357	0
RealTraining_NE	-0.453	0	Synthetic_NE	-0.334	0
RealTraining_NE	-0.166	0	Synthetic_NE	-0.149	0
RealTraining_NE	-0.792	0	Synthetic_NE	-0.084	0
RealTraining_NE	-0.469	0	Synthetic_NE	-0.79	0
RealTraining_NE	-0.942	0	Synthetic_NE	-0.191	0
RealTraining_NE	-0.262	0	Synthetic_NE	-0.667	0
RealTraining_NE	-0.441	0	Synthetic_NE	-0.277	0
RealTraining_NE	-0.278	0	Synthetic_NE	-0.446	0
RealTraining_NE	-0.678	0	Synthetic_NE	0.004	0
RealTraining_NE	-0.477	0	Synthetic_NE	-0.228	0
RealTraining_NE	-0.708	0	Synthetic_NE	-0.11	0
RealTraining_NE	-0.444	0	Synthetic_NE	-0.117	0
RealTraining_NE	0.08	0	Synthetic_NE	-0.425	0
RealTraining_NE	-0.857	0	Synthetic_NE	-0.334	0
RealTraining_NE	-0.442	0	Synthetic_NE	-0.219	0
RealTraining_NE	-0.608	0	Synthetic_NE	-0.259	0
RealTraining_NE	-0.911	0	Synthetic_NE	-0.454	0
RealTraining_NE	0.047	0	Synthetic_NE	-0.364	0
RealTraining_NE	-0.997	0	Synthetic_NE	-0.118	0
RealTraining_NE	0.148	0	Synthetic_NE	-0.111	0
RealTraining_NE	-0.975	0	Synthetic_NE	-0.257	0
RealTraining_NE	-0.356	0	Synthetic_NE	-0.187	0
RealTraining_NE	-0.903	0	Synthetic_NE	-0.083	0
RealTraining_NE	-0.77	0	Synthetic_NE	-0.049	0
RealTraining_NE	-0.743	0	Synthetic_NE	-0.261	0
RealTraining_NE	0.871	0	Synthetic_NE	0.013	0
RealTraining_NE	-0.846	0	Synthetic_NE	-0.032	0
RealTraining_NE	-0.629	0	Synthetic_NE	-0.171	0
RealTraining_NE	-0.411	0	Synthetic_NE	0.057	0
RealTraining_NE	-0.079	0	Synthetic_NE	-0.152	0
RealTraining_NE	0.046	0	Synthetic_NE	-0.11	0
RealTraining_NE	-0.915	0	Synthetic_NE	0.011	0
RealTraining_NE	-0.337	0	Synthetic_NE	-0.497	0
RealTraining_NE	-0.336	0	Synthetic_NE	0.051	0
RealTraining_NE	-0.579	0	Synthetic_NE	-0.404	0
RealTraining_NE	-0.422	0	Synthetic_NE	-0.37	0
RealTraining_NE	-0.084	0	Synthetic_NE	-0.07	0
RealTraining_NE	-0.505	0	Synthetic_NE	0.191	0
RealTraining_NE	0.46	0	Synthetic_NE	-0.536	0
RealTraining_NE	-0.727	0	Synthetic_NE	-0.323	0
RealTraining_NE	-0.68	0	Synthetic_NE	-0.368	0
RealTraining_NE	-0.761	0	Synthetic_NE	-0.179	0
RealTraining_NE	-0.442	0	Synthetic_NE	-0.414	0
RealTraining_NE	-0.782	0	Synthetic_NE	0.169	0
RealTraining_NE	-0.366	0	Synthetic_NE	-0.483	0
RealTraining_NE	-0.103	0	Synthetic_NE	0.225	0
RealTraining_NE	-0.295	0	Synthetic_NE	0.171	0
RealTraining_NE	0.035	0	Synthetic_NE	0.132	0
RealTraining_NE	-0.742	0	Synthetic_NE	-0.183	0
RealTraining_NE	-0.564	0	Synthetic_NE	-0.158	0
RealTraining_NE	-0.392	0	Synthetic_NE	-0.215	0
RealTraining_NE	-0.38	0	Synthetic_NE	-0.349	0
RealTraining_NE	-0.076	0	Synthetic_NE	-0.412	0
RealTraining_NE	-0.51	0	Synthetic_NE	-0.517	0
RealTraining_NE	-0.92	0	Synthetic_NE	-0.053	0
RealTraining_NE	-0.428	0	Synthetic_NE	-0.287	0
RealTraining_NE	-0.818	0	Synthetic_NE	-0.884	0
RealTraining_NE	-0.395	0	Synthetic_NE	-0.055	0
RealTraining_NE	0.044	0	Synthetic_NE	-0.197	0
RealTraining_NE	-1.188	0	Synthetic_NE	-0.102	0
RealTraining_NE	-0.807	0	Synthetic_NE	-1.066	0
RealTraining_NE	0.844	0	Synthetic_NE	0.041	0
RealTraining_NE	-0.333	0	Synthetic_NE	-0.162	0
RealTraining_NE	0.022	0	Synthetic_NE	-0.236	0
RealTraining_NE	-0.668	0	Synthetic_NE	-0.241	0
RealTraining_NE	0.337	0	Synthetic_NE	0.093	0
RealTraining_NE	-0.605	0	Synthetic_NE	-0.528	0
RealTraining_NE	0.03	0	Synthetic_NE	-0.426	0
RealTraining_NE	-0.148	0	Synthetic_NE	0.045	0
RealTraining_NE	-0.3	0	Synthetic_NE	0.264	0
RealTraining_NE	-0.544	0	Synthetic_NE	-0.282	0
RealTraining_NE	-0.448	0	Synthetic_NE	-0.326	0
RealTraining_NE	-0.648	0	Synthetic_NE	0.05	0
RealTraining_NE	0.018	0	Synthetic_NE	-0.455	0
RealTraining_NE	0.729	0	Synthetic_NE	-0.255	0
RealTraining_NE	0.047	0	Synthetic_NE	-0.39	0
RealTraining_NE	-0.757	0	Synthetic_NE	-0.097	0
RealTraining_NE	0.518	0	Synthetic_NE	-0.466	0
RealTraining_NE	-0.085	0	Synthetic_NE	-0.064	0
RealTraining_NE	0.111	0	Synthetic_NE	-0.466	0
RealTraining_NE	-0.672	0	Synthetic_NE	-0.665	0
RealTraining_NE	-0.478	0	Synthetic_NE	0.393	0
RealTraining_NE	-0.266	0	Synthetic_NE	-0.243	0
RealTraining_NE	0.086	0	Synthetic_NE	0.163	0
RealTraining_NE	0.466	0	Synthetic_NE	-0.443	0
RealTraining_NE	-0.335	0	Synthetic_NE	-0.346	0
RealTraining_NE	-1.026	0	Synthetic_NE	-0.545	0
RealTraining_NE	-0.384	0	Synthetic_NE	-0.057	0
RealTraining_NE	-0.394	0	Synthetic_NE	-0.199	0
RealTraining_NE	0.027	0	Synthetic_NE	-0.524	0
RealTraining_NE	-0.156	0	Synthetic_NE	0.024	0
RealTraining_NE	-0.058	0	Synthetic_NE	-0.362	0
RealTraining_NE	0.035	0	Synthetic_NE	-0.205	0
RealTraining_NE	-0.364	0	Synthetic_NE	-0.607	0
RealTraining_NE	-0.158	0	Synthetic_NE	-0.369	0
RealTraining_NE	-0.552	0	Synthetic_NE	0.101	0
RealTraining_NE	-0.642	0	Synthetic_NE	-0.235	0
RealTraining_NE	-0.05	0	Synthetic_NE	0.193	0
RealTraining_NE	-0.864	0	Synthetic_NE	-0.491	0
RealTraining_NE	-0.305	0	Synthetic_NE	-0.405	0
RealTraining_NE	-0.014	0	Synthetic_NE	-0.21	0
RealTraining_NE	-0.124	0	Synthetic_NE	-0.126	0
RealTraining_NE	0.473	0	Synthetic_NE	-0.147	0
RealTraining_NE	1.107	0	Synthetic_NE	-0.2	0
RealTraining_NE	-0.504	0	Synthetic_NE	-0.123	0
RealTraining_NE	-0.441	0	Synthetic_NE	0.007	0
RealTraining_NE	0.021	0	Synthetic_NE	0.182	0
RealTraining_NE	0.54	0	Synthetic_NE	-0.523	0
RealTraining_NE	0.004	0	Synthetic_NE	-0.106	0
RealTraining_NE	-0.047	0	Synthetic_NE	-0.473	0
RealTraining_NE	0	0	Synthetic_NE	-0.816	0
RealTraining_NE	-0.384	0	Synthetic_NE	0.253	0
RealTraining_NE	-0.582	0	Synthetic_NE	-0.502	0
RealTraining_NE	-0.488	0	Synthetic_NE	0.019	0
RealTraining_NE	-0.308	0	Synthetic_NE	-0.026	0
RealTraining_NE	-0.329	0	Synthetic_NE	0.184	0
RealTraining_NE	0.086	0	Synthetic_NE	-0.008	0
RealTraining_NE	-0.426	0	Synthetic_NE	0.125	0
RealTraining_NE	-0.417	0	Synthetic_NE	0.094	0
RealTraining_NE	-0.033	0	Synthetic_NE	-0.03	0
RealTraining_NE	-0.075	0	Synthetic_NE	-0.258	0
RealTraining_NE	-0.047	0	Synthetic_NE	-0.278	0
RealTraining_NE	-0.525	0	Synthetic_NE	-0.306	0
RealTraining_NE	0.428	0	Synthetic_NE	-0.349	0
RealTraining_NE	-0.467	0	Synthetic_NE	-0.205	0
RealTraining_NE	-0.793	0	Synthetic_NE	-0.004	0
RealTraining_NE	-0.935	0	Synthetic_NE	-0.292	0
RealTraining_NE	-0.58	0	Synthetic_NE	0.001	0
RealTraining_NE	-0.952	0	Synthetic_NE	-0.164	0
RealTraining_NE	-0.294	0	Synthetic_NE	0.102	0
RealTraining_NE	0.406	0	Synthetic_NE	-0.024	0
RealTraining_NE	-0.602	0	Synthetic_NE	-0.434	0
RealTraining_NE	-0.315	0	Synthetic_NE	-0.561	0
RealTraining_NE	0.256	0	Synthetic_NE	-0.417	0
RealTraining_NE	0.089	0	Synthetic_NE	-0.278	0
RealTraining_NE	-0.208	0	Synthetic_NE	-0.384	0
RealTraining_NE	0.589	0	Synthetic_NE	-0.3	0
RealTraining_NE	-0.184	0	Synthetic_NE	-0.171	0
RealTraining_NE	0.253	0	Synthetic_NE	-0.245	0
RealTraining_NE	-0.348	0	Synthetic_NE	-0.384	0
RealTraining_NE	-0.877	0	Synthetic_NE	0.07	0
RealTraining_NE	0.035	0	Synthetic_NE	-0.179	0
RealTraining_NE	-0.237	0	Synthetic_NE	0.143	0
RealTraining_NE	-0.368	0	Synthetic_NE	-0.97	0
RealTraining_NE	0.29	0	Synthetic_NE	0.056	0
RealTraining_NE	-0.066	0	Synthetic_NE	-0.362	0
RealTraining_NE	-0.292	0	Synthetic_NE	-0.367	0
RealTraining_NE	-0.18	0	Synthetic_NE	-0.564	0
RealTraining_NE	0.149	0	Synthetic_NE	-0.449	0
RealTraining_NE	-0.749	0	Synthetic_NE	-0.423	0
RealTraining_NE	-0.465	0	Synthetic_NE	-0.024	0
RealTraining_NE	-0.69	0	Synthetic_NE	0.08	0
RealTraining_NE	0.127	0	Synthetic_NE	0.306	0
RealTraining_NE	-0.033	0	Synthetic_NE	0.062	0
RealTraining_NE	-0.379	0	Synthetic_NE	-0.259	0
RealTraining_NE	0.288	0	Synthetic_NE	-0.303	0
RealTraining_NE	-0.721	0	Synthetic_NE	-0.4	0
RealTraining_NE	-0.626	0	Synthetic_NE	-0.005	0
RealTraining_NE	-0.809	0	Synthetic_NE	-0.405	0
RealTraining_NE	-0.17	0	Synthetic_NE	-0.529	0
RealTraining_NE	-0.593	0	Synthetic_NE	0.032	0
RealTraining_NE	-0.48	0	Synthetic_NE	-0.333	0
RealTraining_NE	-0.685	0	Synthetic_NE	-0.28	0
RealTraining_NE	-0.152	0	Synthetic_NE	-0.401	0
RealTraining_NE	-0.809	0	Synthetic_NE	-0.581	0
RealTraining_NE	-0.161	0	Synthetic_NE	-0.175	0
RealTraining_NE	-0.656	0	Synthetic_NE	-0.263	0
RealTraining_NE	-0.321	0	Synthetic_NE	-0.645	0
RealTraining_NE	-0.594	0	Synthetic_NE	0.072	0
RealTraining_NE	-0.777	0	Synthetic_NE	0.156	0
RealTraining_NE	-0.133	0	Synthetic_NE	-0.57	0
RealTraining_NE	-0.508	0	Synthetic_NE	-0.349	0
RealTraining_NE	-0.285	0	Synthetic_NE	-0.329	0
RealTraining_NE	-0.901	0	Synthetic_NE	-0.198	0
RealTraining_NE	-0.602	0	Synthetic_NE	-0.338	0
RealTraining_NE	-0.381	0	Synthetic_NE	-0.353	0
RealTraining_NE	0.721	0	Synthetic_NE	-0.135	0
RealTraining_NE	0.084	0	Synthetic_NE	-0.226	0
RealTraining_NE	-1.531	0	Synthetic_NE	-0.576	0
RealTraining_NE	-0.195	0	Synthetic_NE	-0.511	0
RealTraining_NE	-0.149	0	Synthetic_NE	-0.309	0
RealTraining_NE	-1.016	0	Synthetic_NE	-0.639	0
RealTraining_NE	-0.354	0	Synthetic_NE	-0.084	0
RealTraining_NE	-0.472	0	Synthetic_NE	0.027	0
RealTraining_NE	0.03	0	Synthetic_NE	-0.249	0
RealTraining_NE	-0.039	0	Synthetic_NE	-0.181	0
RealTraining_NE	-0.078	0	Synthetic_NE	0.205	0
RealTraining_NE	-1.133	0	Synthetic_NE	-0.196	0
RealTraining_NE	-0.401	0	Synthetic_NE	-0.037	0
RealTraining_NE	-0.323	0	Synthetic_NE	-0.156	0
RealTraining_NE	0.34	0	Synthetic_NE	-0.281	0
RealTraining_NE	-0.314	0	Synthetic_NE	-0.159	0
RealTraining_NE	-0.965	0	Synthetic_NE	-0.483	0
RealTraining_NE	-0.301	0	Synthetic_NE	-0.721	0
RealTraining_NE	-0.252	0	Synthetic_NE	-0.076	0
RealTraining_NE	-0.449	0	Synthetic_NE	-0.209	0
RealTraining_NE	-1.075	0	Synthetic_NE	0.24	0
RealTraining_NE	-0.457	0	Synthetic_NE	-0.438	0
RealTraining_NE	-1.192	0	Synthetic_NE	0.188	0
RealTraining_NE	-1.038	0	Synthetic_NE	-0.612	0
RealTraining_NE	-1.748	0	Synthetic_NE	-0.339	0
RealTraining_NE	-0.632	0	Synthetic_NE	0.087	0
RealTraining_NE	-0.602	0	Synthetic_NE	0.063	0
RealTraining_NE	-0.6	0	Synthetic_NE	-0.324	0
RealTraining_NE	-0.76	0	Synthetic_NE	-0.336	0
RealTraining_NE	-0.434	0	Synthetic_NE	-0.109	0
RealTraining_NE	-0.77	0	Synthetic_NE	-0.302	0
RealTraining_NE	0.018	0	Synthetic_NE	-0.762	0
RealTraining_NE	-1.403	0	Synthetic_NE	-0.117	0
RealTraining_NE	-0.929	0	Synthetic_NE	-0.419	0
RealTraining_NE	-1.246	0	Synthetic_NE	-0.161	0
RealTraining_NE	-0.636	0	Synthetic_NE	-0.24	0
RealTraining_NE	-0.749	0	Synthetic_NE	-0.221	0
RealTraining_NE	-0.624	0	Synthetic_NE	-0.292	0
RealTraining_NE	-0.661	0	Synthetic_NE	-0.05	0
RealTraining_NE	-0.85	0	Synthetic_NE	0.023	0
RealTraining_NE	-0.681	0	Synthetic_NE	-0.448	0
RealTraining_NE	-1.42	0	Synthetic_NE	-0.194	0
RealTraining_NE	-0.37	0	Synthetic_NE	0.188	0
RealTraining_NE	-1.233	0	Synthetic_NE	-0.154	0
RealTraining_NE	-1.08	0	Synthetic_NE	-0.404	0
RealTraining_NE	-0.692	0	Synthetic_NE	-0.177	0
RealTraining_NE	-0.919	0	Synthetic_NE	-0.011	0
RealTraining_NE	-1.477	0	Synthetic_NE	-0.299	0
RealTraining_NE	-0.898	0	Synthetic_NE	-0.303	0
RealTraining_NE	-0.214	0	Synthetic_NE	-0.398	0
RealTraining_NE	-0.963	0	Synthetic_NE	0.067	0
RealTraining_NE	-1.055	0	Synthetic_NE	-0.412	0
RealTraining_NE	-1.101	0	Synthetic_NE	-0.594	0
RealTraining_NE	-0.732	0	Synthetic_NE	-0.336	0
RealTraining_NE	-0.625	0	Synthetic_NE	0.171	0
RealTraining_NE	-0.989	0	Synthetic_NE	-0.492	0
RealTraining_NE	-0.871	0	Synthetic_NE	-0.059	0
RealTraining_NE	-0.55	0	Synthetic_NE	-0.237	0
RealTraining_NE	-0.653	0	Synthetic_NE	-0.427	0
RealTraining_NE	-0.525	0	Synthetic_NE	0.072	0
RealTraining_NE	-0.528	0	Synthetic_NE	-0.088	0
RealTraining_NE	-1.107	0	Synthetic_NE	-0.582	0
RealTraining_NE	-0.83	0	Synthetic_NE	0.081	0
RealTraining_NE	-1.19	0	Synthetic_NE	-0.321	0
RealTraining_NE	-0.926	0	Synthetic_NE	-0.369	0
RealTraining_NE	-1.132	0	Synthetic_NE	-0.455	0
RealTraining_NE	-0.723	0	Synthetic_NE	-0.199	0
RealTraining_NE	-0.245	0	Synthetic_NE	0.163	0
RealTraining_NE	-1.075	0	Synthetic_NE	-0.507	0
RealTraining_NE	-0.479	0	Synthetic_NE	0.202	0
RealTraining_NE	-0.805	0	Synthetic_NE	-0.74	0
RealTraining_NE	-0.736	0	Synthetic_NE	-0.37	0
RealTraining_NE	-0.208	0	Synthetic_NE	-0.201	0
RealTraining_NE	-0.589	0	Synthetic_NE	-0.065	0
RealTraining_NE	-0.58	0	Synthetic_NE	-0.595	0
RealTraining_NE	-1.108	0	Synthetic_NE	-0.665	0
RealTraining_NE	-0.205	0	Synthetic_NE	-0.359	0
RealTraining_NE	-0.817	0	Synthetic_NE	-0.26	0
RealTraining_NE	-0.665	0	Synthetic_NE	0.035	0
RealTraining_NE	-0.453	0	Synthetic_NE	-0.307	0
RealTraining_NE	-0.954	0	Synthetic_NE	-0.045	0
RealTraining_NE	-0.735	0	Synthetic_NE	-0.582	0
RealTraining_NE	-0.489	0	Synthetic_NE	-0.407	0
RealTraining_NE	-0.588	0	Synthetic_NE	-0.214	0
RealTraining_NE	0.12	0	Synthetic_NE	-0.33	0
RealTraining_NE	-0.888	0	Synthetic_NE	-0.413	0
RealTraining_NE	-0.768	0	Synthetic_NE	0.201	0
RealTraining_NE	-1.009	0	Synthetic_NE	-0.321	0
RealTraining_NE	-0.936	0	Synthetic_NE	0.066	0
RealTraining_NE	-1.206	0	Synthetic_NE	0.073	0
RealTraining_NE	-0.864	0	Synthetic_NE	-0.193	0
RealTraining_NE	-0.496	0	Synthetic_NE	-0.164	0
RealTraining_NE	-0.583	0	Synthetic_NE	-0.136	0
RealTraining_NE	-1.126	0	Synthetic_NE	-0.646	0
RealTraining_NE	-0.35	0	Synthetic_NE	-0.475	0
RealTraining_NE	-1.156	0	Synthetic_NE	-0.747	0
RealTraining_NE	-0.747	0	Synthetic_NE	-0.084	0
RealTraining_NE	-0.995	0	Synthetic_NE	-0.374	0
RealTraining_NE	-0.467	0	Synthetic_NE	-0.369	0
RealTraining_NE	-0.726	0	Synthetic_NE	0.218	0
RealTraining_NE	-1.017	0	Synthetic_NE	-0.427	0
RealTraining_NE	-0.536	0	Synthetic_NE	-0.117	0
RealTraining_NE	-0.386	0	Synthetic_NE	-0.143	0
RealTraining_NE	-0.595	0	Synthetic_NE	-0.296	0
RealTraining_NE	-1.418	0	Synthetic_NE	-0.145	0
RealTraining_NE	-0.563	0	Synthetic_NE	-0.481	0
RealTraining_NE	-0.543	0	Synthetic_NE	0.123	0
RealTraining_NE	-1.031	0	Synthetic_NE	0.173	0
RealTraining_NE	-1.082	0	Synthetic_NE	-0.199	0
RealTraining_NE	-0.703	0	Synthetic_NE	-0.108	0
RealTraining_NE	-1.414	0	Synthetic_NE	-0.442	0
RealTraining_NE	-0.65	0	Synthetic_NE	-0.143	0
RealTraining_NE	-0.834	0	Synthetic_NE	-0.634	0
RealTraining_NE	-0.339	0	Synthetic_NE	-0.295	0
RealTraining_NE	-0.421	0	Synthetic_NE	-0.34	0
RealTraining_NE	-0.674	0	Synthetic_NE	-0.434	0
RealTraining_NE	-0.991	0	Synthetic_NE	-0.101	0
RealTraining_NE	-0.603	0	Synthetic_NE	0.296	0
RealTraining_NE	-1.433	0	Synthetic_NE	-0.194	0
RealTraining_NE	-0.984	0	Synthetic_NE	0.082	0
RealTraining_NE	-0.71	0	Synthetic_NE	-0.429	0
RealTraining_NE	-1.341	0	Synthetic_NE	-0.016	0
RealTraining_NE	-0.954	0	Synthetic_NE	-0.275	0
RealTraining_NE	-0.66	0	Synthetic_NE	-0.538	0
RealTraining_NE	-0.216	0	Synthetic_NE	-0.359	0
RealTraining_NE	-0.956	0	Synthetic_NE	-0.078	0
RealTraining_NE	-0.955	0	Synthetic_NE	0.192	0
RealTraining_NE	-0.742	0	Synthetic_NE	-0.047	0
RealTraining_NE	-0.748	0	Synthetic_NE	-0.333	0
RealTraining_NE	-0.909	0	Synthetic_NE	-0.143	0
RealTraining_NE	-0.929	0	Synthetic_NE	-0.104	0
RealTraining_NE	-0.633	0	Synthetic_NE	-0.499	0
RealTraining_NE	-0.892	0	Synthetic_NE	-0.43	0
RealTraining_NE	-1.026	0	Synthetic_NE	0.142	0
RealTraining_NE	-0.786	0	Synthetic_NE	-0.163	0
RealTraining_NE	-0.356	0	Synthetic_NE	-0.352	0
RealTraining_NE	-0.653	0	Synthetic_NE	-0.258	0
RealTraining_NE	-0.981	0	Synthetic_NE	0.015	0
RealTraining_NE	0.23	0	Synthetic_NE	-0.522	0
RealTraining_NE	0.186	0	Synthetic_NE	-0.364	0
RealTraining_NE	-0.041	0	Synthetic_NE	-0.104	0
RealTraining_NE	-0.438	0	Synthetic_NE	-0.608	0
RealTraining_NE	-1.157	0	Synthetic_NE	-0.297	0
RealTraining_NE	-0.665	0	Synthetic_NE	-0.612	0
RealTraining_NE	-0.58	0	Synthetic_NE	-0.143	0
RealTraining_NE	-0.553	0	Synthetic_NE	-0.348	0
RealTraining_NE	-0.205	0	Synthetic_NE	-0.257	0
RealTraining_NE	-0.415	0	Synthetic_NE	-0.35	0
RealTraining_NE	0.286	0	Synthetic_NE	-0.26	0
RealTraining_NE	-0.766	0	Synthetic_NE	0.025	0
RealTraining_NE	-0.514	0	Synthetic_NE	0.09	0
RealTraining_NE	-0.63	0	Synthetic_NE	-0.399	0
RealTraining_NE	-0.396	0	Synthetic_NE	-0.564	0
RealTraining_NE	0.105	0	Synthetic_NE	-0.372	0
RealTraining_NE	-0.647	0	Synthetic_NE	-0.007	0
RealTraining_NE	-1.196	0	Synthetic_NE	-0.036	0
RealTraining_NE	-0.889	0	Synthetic_NE	-0.506	0
RealTraining_NE	-1.056	0	Synthetic_NE	-0.365	0
RealTraining_NE	-1.224	0	Synthetic_NE	-0.009	0
RealTraining_NE	-0.64	0	Synthetic_NE	-0.064	0
RealTraining_NE	-0.825	0	Synthetic_NE	-0.421	0
RealTraining_NE	-0.991	0	Synthetic_NE	-0.147	0
RealTraining_NE	-0.502	0	Synthetic_NE	0.463	0
RealTraining_NE	-1.057	0	Synthetic_NE	0.394	0
RealTraining_NE	-0.38	0	Synthetic_NE	0.342	0
RealTraining_NE	-0.555	0	Synthetic_NE	0.27	0
RealTraining_NE	0.105	0	Synthetic_NE	0.212	0
RealTraining_NE	-0.91	0	Synthetic_NE	0.383	0
RealTraining_NE	-1.26	0	Synthetic_NE	0.44	0
RealTraining_NE	-0.832	0	Synthetic_NE	0.439	0
RealTraining_NE	-0.704	0	Synthetic_NE	0.202	0
RealTraining_NE	-0.709	0	Synthetic_NE	0.399	0
RealTraining_NE	-0.29	0	Synthetic_NE	0.369	0
RealTraining_NE	-0.494	0	Synthetic_NE	0.173	0
RealTraining_NE	-0.788	0	Synthetic_NE	-0.048	0
RealTraining_NE	-1.101	0	Synthetic_NE	0.195	0
RealTraining_NE	-0.215	0	Synthetic_NE	0.115	0
RealTraining_NE	-0.935	0	Synthetic_NE	0.328	0
RealTraining_NE	-0.786	0	Synthetic_NE	0.227	0
RealTraining_NE	-0.905	0	Synthetic_NE	0.302	0
RealTraining_NE	-0.699	0	Synthetic_NE	0.411	0
RealTraining_NE	-0.949	0	Synthetic_NE	0.296	0
RealTraining_NE	-0.727	0	Synthetic_NE	0.383	0
RealTraining_NE	-0.889	0	Synthetic_NE	0.394	0
RealTraining_NE	-1.225	0	Synthetic_NE	0.091	0
RealTraining_NE	-1.041	0	Synthetic_NE	0.389	0
RealTraining_NE	-0.283	0	Synthetic_NE	0.195	0
RealTraining_NE	-0.89	0	Synthetic_NE	0.173	0
RealTraining_NE	-0.659	0	Synthetic_NE	0.13	0
RealTraining_NE	-0.819	0	Synthetic_NE	0.439	0
RealTraining_NE	-0.749	0	Synthetic_NE	-0.045	0
RealTraining_NE	-0.471	0	Synthetic_NE	0.255	0
RealTraining_NE	-0.66	0	Synthetic_NE	0.117	0
RealTraining_NE	-0.761	0	Synthetic_NE	0.48	0
RealTraining_NE	-0.518	0	Synthetic_NE	0.132	0
RealTraining_NE	-0.325	0	Synthetic_NE	0.108	0
RealTraining_NE	-0.235	0	Synthetic_NE	0.487	0
RealTraining_NE	-0.853	0	Synthetic_NE	0.381	0
RealTraining_NE	-0.852	0	Synthetic_NE	0.51	0
RealTraining_NE	-0.526	0	Synthetic_NE	0.358	0
RealTraining_NE	-0.596	0	Synthetic_NE	0.288	0
RealTraining_NE	-1.058	0	Synthetic_NE	0.402	0
RealTraining_NE	-0.889	0	Synthetic_NE	0.311	0
RealTraining_NE	-0.945	0	Synthetic_NE	0.454	0
RealTraining_NE	-0.933	0	Synthetic_NE	0.146	0
RealTraining_NE	-0.845	0	Synthetic_NE	-0.132	0
RealTraining_NE	-0.955	0	Synthetic_NE	0.314	0
RealTraining_NE	-0.96	0	Synthetic_NE	0.353	0
RealTraining_NE	-0.894	0	Synthetic_NE	0.04	0
RealTraining_NE	-1.024	0	Synthetic_NE	0.378	0
RealTraining_NE	-1.127	0	Synthetic_NE	-0.004	0
RealTraining_NE	-1.173	0	Synthetic_NE	0.192	0
RealTraining_NE	-1.035	0	Synthetic_NE	0.277	0
RealTraining_NE	-0.926	0	Synthetic_NE	0.157	0
RealTraining_NE	-1.016	0	Synthetic_NE	0.163	0
RealTraining_NE	-1.177	0	Synthetic_NE	0.384	0
RealTraining_NE	-1.049	0	Synthetic_NE	0.064	0
RealTraining_NE	-0.716	0	Synthetic_NE	0.127	0
RealTraining_NE	-1.062	0	Synthetic_NE	0.095	0
RealTraining_NE	-0.757	0	Synthetic_NE	0.497	0
RealTraining_NE	-1.071	0	Synthetic_NE	0.445	0
RealTraining_NE	-1.255	0	Synthetic_NE	0.106	0
RealTraining_NE	-1.391	0	Synthetic_NE	0.061	0
RealTraining_NE	-1.516	0	Synthetic_NE	0.312	0
RealTraining_NE	-0.926	0	Synthetic_NE	-0.255	0
RealTraining_NE	-0.765	0	Synthetic_NE	0.25	0
RealTraining_NE	-0.571	0	Synthetic_NE	0.173	0
RealTraining_NE	-1.082	0	Synthetic_NE	-0.635	0
RealTraining_NE	-0.31	0	Synthetic_NE	-0.087	0
RealTraining_NE	-0.8	0	Synthetic_NE	-0.28	0
RealTraining_NE	-0.676	0	Synthetic_NE	0.357	0
RealTraining_NE	-0.966	0	Synthetic_NE	-0.67	0
RealTraining_NE	-0.806	0	Synthetic_NE	0.115	0
RealTraining_NE	-0.491	0	Synthetic_NE	-0.154	0
RealTraining_NE	-0.95	0	Synthetic_NE	-0.296	0
RealTraining_NE	-0.479	0	Synthetic_NE	-0.219	0
RealTraining_NE	-1.026	0	Synthetic_NE	-0.662	0
RealTraining_NE	-1.076	0	Synthetic_NE	-0.564	0
RealTraining_NE	-1.169	0	Synthetic_NE	-0.014	0
RealTraining_NE	-0.932	0	Synthetic_NE	-0.429	0
RealTraining_NE	0.164	0	Synthetic_NE	-0.857	0
RealTraining_NE	-0.533	0	Synthetic_NE	-0.502	0
RealTraining_NE	-0.822	0	Synthetic_NE	-0.222	0
RealTraining_NE	-0.975	0	Synthetic_NE	-0.015	0
RealTraining_NE	-0.85	0	Synthetic_NE	-0.208	0
RealTraining_NE	-0.904	0	Synthetic_NE	-0.418	0
RealTraining_NE	-0.808	0	Synthetic_NE	-0.333	0
RealTraining_NE	-0.848	0	Synthetic_NE	0.032	0
RealTraining_NE	-0.785	0	Synthetic_NE	0.137	0
RealTraining_NE	-1.251	0	Synthetic_NE	0.082	0
RealTraining_NE	-0.992	0	Synthetic_NE	-0.399	0
RealTraining_NE	-0.595	0	Synthetic_NE	0.104	0
RealTraining_NE	-0.872	0	Synthetic_NE	0.153	0
RealTraining_NE	-1.318	0	Synthetic_NE	-0.261	0
RealTraining_NE	-0.934	0	Synthetic_NE	-0.144	0
RealTraining_NE	-1.005	0	Synthetic_NE	0.35	0
RealTraining_NE	-0.981	0	Synthetic_NE	-0.6	0
RealTraining_NE	-0.213	0	Synthetic_NE	-0.354	0
RealTraining_NE	-0.14	0	Synthetic_NE	-0.235	0
RealTraining_NE	-0.545	0	Synthetic_NE	0.007	0
RealTraining_NE	-1.069	0	Synthetic_NE	-0.267	0
RealTraining_NE	-1.179	0	Synthetic_NE	-0.182	0
RealTraining_NE	-0.284	0	Synthetic_NE	0.381	0
RealTraining_NE	-0.866	0	Synthetic_NE	-0.223	0
RealTraining_NE	-0.879	0	Synthetic_NE	-0.307	0
RealTraining_NE	-0.518	0	Synthetic_NE	-0.214	0
RealTraining_NE	-0.87	0	Synthetic_NE	-0.09	0
RealTraining_NE	-0.517	0	Synthetic_NE	-0.077	0
RealTraining_NE	-0.668	0	Synthetic_NE	-0.146	0
RealTraining_NE	-0.939	0	Synthetic_NE	-0.285	0
RealTraining_NE	-0.908	0	Synthetic_NE	-0.221	0
RealTraining_NE	-1.047	0	Synthetic_NE	0.295	0
RealTraining_NE	0.106	0	Synthetic_NE	-0.583	0
RealTraining_NE	-0.391	0	Synthetic_NE	-0.027	0
RealTraining_NE	-0.515	0	Synthetic_NE	-0.366	0
RealTraining_NE	-0.38	0	Synthetic_NE	-0.19	0
RealTraining_NE	-0.602	0	Synthetic_NE	-0.263	0
RealTraining_NE	-0.208	0	Synthetic_NE	-0.121	0
RealTraining_NE	-0.813	0	Synthetic_NE	0.173	0
RealTraining_NE	-0.341	0	Synthetic_NE	-0.593	0
RealTraining_NE	-0.883	0	Synthetic_NE	-0.363	0
RealTraining_NE	-0.863	0	Synthetic_NE	-0.041	0
RealTraining_NE	-0.752	0	Synthetic_NE	-0.466	0
RealTraining_NE	-0.769	0	Synthetic_NE	-0.263	0
RealTraining_NE	-0.846	0	Synthetic_NE	-0.349	0
RealTraining_NE	-0.748	0	Synthetic_NE	-0.196	0
RealTraining_NE	-0.19	0	Synthetic_NE	0.08	0
RealTraining_NE	-0.907	0	Synthetic_NE	-0.285	0
RealTraining_NE	-1.092	0	Synthetic_NE	-0.017	0
RealTraining_NE	-0.622	0	Synthetic_NE	-0.477	0
RealTraining_NE	-0.8	0	Synthetic_NE	-0.593	0
RealTraining_NE	-0.88	0	Synthetic_NE	-0.06	0
RealTraining_NE	-0.899	0	Synthetic_NE	-0.148	0
RealTraining_NE	-0.374	0	Synthetic_NE	-0.338	0
RealTraining_NE	-1.134	0	Synthetic_NE	-0.549	0
RealTraining_NE	-0.246	0	Synthetic_NE	-0.305	0
RealTraining_NE	0.014	0	Synthetic_NE	-0.382	0
RealTraining_NE	-0.553	0	Synthetic_NE	0.281	0
RealTraining_NE	-0.749	0	Synthetic_NE	-0.283	0
RealTraining_NE	-0.774	0	Synthetic_NE	-0.26	0
RealTraining_NE	-0.627	0	Synthetic_NE	-0.205	0
RealTraining_NE	-0.923	0	Synthetic_NE	-0.136	0
RealTraining_NE	-0.964	0	Synthetic_NE	0.043	0
RealTraining_NE	-0.47	0	Synthetic_NE	-0.027	0
RealTraining_NE	-0.553	0	Synthetic_NE	-0.254	0
RealTraining_NE	-0.508	0	Synthetic_NE	-0.287	0
RealTraining_NE	-0.905	0	Synthetic_NE	-0.044	0
RealTraining_NE	-0.461	0	Synthetic_NE	-0.031	0
RealTraining_NE	-1.022	0	Synthetic_NE	0.058	0
RealTraining_NE	-0.449	0	Synthetic_NE	0.365	0
RealTraining_NE	-0.628	0	Synthetic_NE	-0.128	0
RealTraining_NE	-0.738	0	Synthetic_NE	0.193	0
RealTraining_NE	-0.568	0	Synthetic_NE	-0.137	0
RealTraining_NE	-1.085	0	Synthetic_NE	-0.348	0
RealTraining_NE	-0.456	0	Synthetic_NE	0.089	0
RealTraining_NE	-0.532	0	Synthetic_NE	-0.159	0
RealTraining_NE	-0.475	0	Synthetic_NE	-0.344	0
RealTraining_NE	-0.88	0	Synthetic_NE	-0.327	0
RealTraining_NE	-0.856	0	Synthetic_NE	-0.385	0
RealTraining_NE	-1.028	0	Synthetic_NE	0.391	0
RealTraining_NE	-0.713	0	Synthetic_NE	-0.088	0
RealTraining_NE	-0.506	0	Synthetic_NE	-0.221	0
RealTraining_NE	-0.298	0	Synthetic_NE	-0.603	0
RealTraining_NE	-0.203	0	Synthetic_NE	0.011	0
RealTraining_NE	-0.512	0	Synthetic_NE	-0.446	0
RealTraining_NE	-0.966	0	Synthetic_NE	-0.13	0
RealTraining_NE	-0.528	0	Synthetic_NE	0.459	0
RealTraining_NE	-0.62	0	Synthetic_NE	-0.73	0
RealTraining_NE	-0.788	0	Synthetic_NE	-0.072	0
RealTraining_NE	-0.621	0	Synthetic_NE	-0.074	0
RealTraining_NE	-0.519	0	Synthetic_NE	-0.264	0
RealTraining_NE	-0.147	0	Synthetic_NE	-0.318	0
RealTraining_NE	-0.195	0	Synthetic_NE	-0.134	0
RealTraining_NE	-0.584	0	Synthetic_NE	0.082	0
RealTraining_NE	-0.621	0	Synthetic_NE	0.003	0
RealTraining_NE	-0.474	0	Synthetic_NE	0.046	0
RealTraining_NE	-0.786	0	Synthetic_NE	-0.167	0
RealTraining_NE	-0.198	0	Synthetic_NE	-0.524	0
RealTraining_NE	-0.382	0	Synthetic_NE	-0.3	0
RealTraining_NE	-0.478	0	Synthetic_NE	-0.438	0
RealTraining_NE	-0.642	0	Synthetic_NE	0.053	0
RealTraining_NE	-0.447	0	Synthetic_NE	-0.3	0
RealTraining_NE	-0.668	0	Synthetic_NE	-0.23	0
RealTraining_NE	-0.372	0	Synthetic_NE	-0.262	0
RealTraining_NE	-1.05	0	Synthetic_NE	-0.077	0
RealTraining_NE	-0.53	0	Synthetic_NE	0.085	0
RealTraining_NE	-0.55	0	Synthetic_NE	-0.253	0
RealTraining_NE	-0.608	0	Synthetic_NE	-0.572	0
RealTraining_NE	-0.454	0	Synthetic_NE	-0.346	0
RealTraining_NE	-0.724	0	Synthetic_NE	0.075	0
RealTraining_NE	-0.369	0	Synthetic_NE	-0.201	0
RealTraining_NE	-0.233	0	Synthetic_NE	0.092	0
RealTraining_NE	-0.647	0	Synthetic_NE	-0.446	0
RealTraining_NE	-0.881	0	Synthetic_NE	-1.018	0
RealTraining_NE	-1.071	0	Synthetic_NE	-0.011	0
RealTraining_NE	-1.075	0	Synthetic_NE	-0.147	0
RealTraining_NE	-0.51	0	Synthetic_NE	-0.247	0
RealTraining_NE	-0.519	0	Synthetic_NE	-0.118	0
RealTraining_NE	-0.731	0	Synthetic_NE	-0.053	0
RealTraining_NE	-0.991	0	Synthetic_NE	-0.219	0
RealTraining_NE	-0.033	0	Synthetic_NE	-0.226	0
RealTraining_NE	-1.089	0	Synthetic_NE	-0.046	0
RealTraining_NE	-1.332	0	Synthetic_NE	-0.523	0
RealTraining_NE	-1.142	0	Synthetic_NE	-0.755	0
RealTraining_NE	-1.388	0	Synthetic_NE	-0.169	0
RealTraining_NE	-1.137	0	Synthetic_NE	-0.452	0
RealTraining_NE	-1.132	0	Synthetic_NE	-0.138	0
RealTraining_NE	-1.196	0	Synthetic_NE	-0.012	0
RealTraining_NE	-0.878	0	Synthetic_NE	0.42	0
RealTraining_NE	-0.736	0	Synthetic_NE	-0.217	0
RealTraining_NE	-0.613	0	Synthetic_NE	-0.262	0
RealTraining_NE	-0.767	0	Synthetic_NE	-0.385	0
RealTraining_NE	-1.395	0	Synthetic_NE	-0.652	0
RealTraining_NE	-0.646	0	Synthetic_NE	0.189	0
RealTraining_NE	-1.029	0	Synthetic_NE	0.029	0
RealTraining_NE	-0.719	0	Synthetic_NE	-0.293	0
RealTraining_NE	-1.182	0	Synthetic_NE	-0.507	0
RealTraining_NE	-1.15	0	Synthetic_NE	-0.262	0
RealTraining_NE	-0.973	0	Synthetic_NE	-0.072	0
RealTraining_NE	-0.989	0	Synthetic_NE	-0.557	0
RealTraining_NE	-1.169	0	Synthetic_NE	-0.213	0
RealTraining_NE	-0.915	0	Synthetic_NE	0.12	0
RealTraining_NE	-1.147	0	Synthetic_NE	-0.05	0
RealTraining_NE	-0.242	0	Synthetic_NE	0.194	0
RealTraining_NE	-0.767	0	Synthetic_NE	-0.252	0
RealTraining_NE	-0.976	0	Synthetic_NE	-0.157	0
RealTraining_NE	-1.176	0	Synthetic_NE	0.052	0
RealTraining_NE	-1.004	0	Synthetic_NE	-0.406	0
RealTraining_NE	-1.096	0	Synthetic_NE	-0.163	0
RealTraining_NE	-1.015	0	Synthetic_NE	-0.548	0
RealTraining_NE	-0.958	0	Synthetic_NE	-0.468	0
RealTraining_NE	-1.269	0	Synthetic_NE	-0.273	0
RealTraining_NE	-0.976	0	Synthetic_NE	-0.032	0
RealTraining_NE	-1.058	0	Synthetic_NE	0.105	0
RealTraining_NE	-0.848	0	Synthetic_NE	-0.129	0
RealTraining_NE	-1.502	0	Synthetic_NE	-0.377	0
RealTraining_NE	-0.827	0	Synthetic_NE	-0.095	0
RealTraining_NE	-0.891	0	Synthetic_NE	-0.463	0
RealTraining_NE	-0.802	0	Synthetic_NE	-0.035	0
RealTraining_NE	-1.051	0	Synthetic_NE	-0.498	0
RealTraining_NE	-1.218	0	Synthetic_NE	0.103	0
RealTraining_NE	-0.909	0	Synthetic_NE	0.079	0
RealTraining_NE	-0.847	0	Synthetic_NE	-0.094	0
RealTraining_NE	-0.903	0	Synthetic_NE	-0.044	0
RealTraining_NE	-1.107	0	Synthetic_NE	-0.661	0
RealTraining_NE	-0.852	0	Synthetic_NE	-0.193	0
RealTraining_NE	-0.972	0	Synthetic_NE	0.111	0
RealTraining_NE	-0.986	0	Synthetic_NE	-0.093	0
RealTraining_NE	-1.614	0	Synthetic_NE	0.086	0
RealTraining_NE	-1.301	0	Synthetic_NE	-0.428	0
RealTraining_NE	-1.27	0	Synthetic_NE	0.173	0
RealTraining_NE	-1.712	0	Synthetic_NE	0.046	0
RealTraining_NE	-1.434	0	Synthetic_NE	-0.136	0
RealTraining_NE	-1.038	0	Synthetic_NE	-0.161	0
RealTraining_NE	-1.233	0	Synthetic_NE	0.015	0
RealTraining_NE	-0.864	0	Synthetic_NE	-0.246	0
RealTraining_NE	-1.241	0	Synthetic_NE	-0.232	0
RealTraining_NE	-1.089	0	Synthetic_NE	-0.559	0
RealTraining_NE	-0.886	0	Synthetic_NE	-0.3	0
RealTraining_NE	-1.022	0	Synthetic_NE	-0.19	0
RealTraining_NE	-1.147	0	Synthetic_NE	-0.332	0
RealTraining_NE	-1.128	0	Synthetic_NE	0.248	0
RealTraining_NE	-1.06	0	Synthetic_NE	-0.281	0
RealTraining_NE	-1.482	0	Synthetic_NE	-0.149	0
RealTraining_NE	-0.841	0	Synthetic_NE	-0.275	0
RealTraining_NE	-1.237	0	Synthetic_NE	-0.139	0
RealTraining_NE	-1.198	0	Synthetic_NE	-0.28	0
RealTraining_NE	-0.798	0	Synthetic_NE	-0.723	0
RealTraining_NE	-0.978	0	Synthetic_NE	-0.067	0
RealTraining_NE	-1.262	0	Synthetic_NE	-0.191	0
RealTraining_NE	-1.092	0	Synthetic_NE	-0.463	0
RealTraining_NE	-0.623	0	Synthetic_NE	-0.129	0
RealTraining_NE	-0.93	0	Synthetic_NE	-0.035	0
RealTraining_NE	-0.454	0	Synthetic_NE	-0.612	0
RealTraining_NE	-0.877	0	Synthetic_NE	-0.406	0
RealTraining_NE	-1.324	0	Synthetic_NE	-0.623	0
RealTraining_NE	-0.692	0	Synthetic_NE	-0.02	0
RealTraining_NE	-0.93	0	Synthetic_NE	-0.597	0
RealTraining_NE	-0.604	0	Synthetic_NE	-0.011	0
RealTraining_NE	-0.999	0	Synthetic_NE	0.31	0
RealTraining_NE	-0.763	0	Synthetic_NE	-0.069	0
RealTraining_NE	-0.987	0	Synthetic_NE	-0.11	0
RealTraining_NE	-1.261	0	Synthetic_NE	0.211	0
RealTraining_NE	-0.553	0	Synthetic_NE	-0.559	0
RealTraining_NE	-0.967	0	Synthetic_NE	-0.739	0
RealTraining_NE	-1.167	0	Synthetic_NE	-0.005	0
RealTraining_NE	-0.399	0	Synthetic_NE	-0.233	0
RealTraining_NE	-0.997	0	Synthetic_NE	0	0
RealTraining_NE	-0.89	0	Synthetic_NE	-0.657	0
RealTraining_NE	-1.284	0	Synthetic_NE	-0.605	0
RealTraining_NE	-0.646	0	Synthetic_NE	0.003	0
RealTraining_NE	-1.003	0	Synthetic_NE	-0.072	0
RealTraining_NE	-0.8	0	Synthetic_NE	-0.001	0
RealTraining_NE	-1.051	0	Synthetic_NE	-0.414	0
RealTraining_NE	-1.176	0	Synthetic_NE	-0.043	0
RealTraining_NE	-0.775	0	Synthetic_NE	-0.121	0
RealTraining_NE	-1.113	0	Synthetic_NE	-0.031	0
RealTraining_NE	-1.064	0	Synthetic_NE	-0.024	0
RealTraining_NE	-0.352	0	Synthetic_NE	-0.08	0
RealTraining_NE	-1.088	0	Synthetic_NE	-0.283	0
RealTraining_NE	-0.97	0	Synthetic_NE	-0.362	0
RealTraining_NE	-1.023	0	Synthetic_NE	0.065	0
RealTraining_NE	-0.393	0	Synthetic_NE	-0.143	0
RealTraining_NE	-1.069	0	Synthetic_NE	-0.218	0
RealTraining_NE	-0.746	0	Synthetic_NE	-0.272	0
RealTraining_NE	-1.055	0	Synthetic_NE	-0.288	0
RealTraining_NE	-1.225	0	Synthetic_NE	-0.069	0
RealTraining_NE	-0.85	0	Synthetic_NE	-0.432	0
RealTraining_NE	-1.105	0	Synthetic_NE	-0.87	0
RealTraining_NE	-0.917	0	Synthetic_NE	0.154	0
RealTraining_NE	-1.092	0	Synthetic_NE	-0.186	0
RealTraining_NE	-0.96	0	Synthetic_NE	-0.114	0
RealTraining_NE	-0.504	0	Synthetic_NE	-0.041	0
RealTraining_NE	-1.456	0	Synthetic_NE	-0.427	0
RealTraining_NE	-0.811	0	Synthetic_NE	-0.203	0
RealTraining_NE	-1.082	0	Synthetic_NE	-0.237	0
RealTraining_NE	-0.655	0	Synthetic_NE	-0.278	0
RealTraining_NE	-0.92	0	Synthetic_NE	-0.123	0
RealTraining_NE	-0.436	0	Synthetic_NE	-0.125	0
RealTraining_NE	-0.64	0	Synthetic_NE	-0.007	0
RealTraining_NE	-0.742	0	Synthetic_NE	-0.284	0
RealTraining_NE	-0.668	0	Synthetic_NE	-0.347	0
RealTraining_NE	-0.951	0	Synthetic_NE	-0.587	0
RealTraining_NE	-0.781	0	Synthetic_NE	0.121	0
RealTraining_NE	-0.794	0	Synthetic_NE	-0.195	0
RealTraining_NE	-1.13	0	Synthetic_NE	-0.467	0
RealTraining_NE	-0.697	0	Synthetic_NE	-0.4	0
RealTraining_NE	-0.866	0	Synthetic_NE	-0.405	0
RealTraining_NE	-0.662	0	Synthetic_NE	-0.502	0
RealTraining_NE	-0.622	0	Synthetic_NE	-0.178	0
RealTraining_NE	-0.898	0	Synthetic_NE	-0.471	0
RealTraining_NE	-0.884	0	Synthetic_NE	-0.023	0
RealTraining_NE	-0.873	0	Synthetic_NE	-0.441	0
RealTraining_NE	-0.799	0	Synthetic_NE	-0.242	0
RealTraining_NE	-1.049	0	Synthetic_NE	-0.169	0
RealTraining_NE	-0.865	0	Synthetic_NE	0.028	0
RealTraining_NE	-1.013	0	Synthetic_NE	0.219	0
RealTraining_NE	-1.367	0	Synthetic_NE	-0.238	0
RealTraining_NE	-1.11	0	Synthetic_NE	0.105	0
RealTraining_NE	-0.981	0	Synthetic_NE	-0.165	0
RealTraining_NE	-0.361	0	Synthetic_NE	0.009	0
RealTraining_NE	-0.751	0	Synthetic_NE	-0.258	0
RealTraining_NE	0.315	0	Synthetic_NE	0.04	0
RealTraining_NE	-0.619	0	Synthetic_NE	-0.015	0
RealTraining_NE	-0.202	0	Synthetic_NE	0.088	0
RealTraining_NE	-0.494	0	Synthetic_NE	0.035	0
RealTraining_NE	-0.938	0	Synthetic_NE	-0.595	0
RealTraining_NE	-1.076	0	Synthetic_NE	-0.51	0
RealTraining_NE	0.105	0	Synthetic_NE	-0.69	0
RealTraining_NE	-0.668	0	Synthetic_NE	-0.523	0
RealTraining_NE	-1.334	0	Synthetic_NE	0.092	0
RealTraining_NE	-0.527	0	Synthetic_NE	-0.443	0
RealTraining_NE	-0.133	0	Synthetic_NE	-0.294	0
RealTraining_NE	-0.644	0	Synthetic_NE	-0.116	0
RealTraining_NE	-0.495	0	Synthetic_NE	-0.265	0
RealTraining_NE	-1.08	0	Synthetic_NE	-0.4	0
RealTraining_NE	-0.452	0	Synthetic_NE	-0.319	0
RealTraining_NE	-0.956	0	Synthetic_NE	-0.251	0
RealTraining_NE	-0.579	0	Synthetic_NE	0.035	0
RealTraining_NE	-0.217	0	Synthetic_NE	0.003	0
RealTraining_NE	-0.535	0	Synthetic_NE	-0.188	0
RealTraining_NE	-0.322	0	Synthetic_NE	-0.355	0
RealTraining_NE	-0.508	0	Synthetic_NE	-0.119	0
RealTraining_NE	-0.148	0	Synthetic_NE	-0.384	0
RealTraining_NE	-0.694	0	Synthetic_NE	-0.362	0
RealTraining_NE	-0.636	0	Synthetic_NE	0.175	0
RealTraining_NE	-0.896	0	Synthetic_NE	-0.418	0
RealTraining_NE	0.202	0	Synthetic_NE	-0.137	0
RealTraining_NE	-0.175	0	Synthetic_NE	-0.024	0
RealTraining_NE	-0.577	0	Synthetic_NE	-0.299	0
RealTraining_NE	0.634	0	Synthetic_NE	-0.644	0
RealTraining_NE	-0.463	0	Synthetic_NE	0.049	0
RealTraining_NE	-0.709	0	Synthetic_NE	-0.191	0
RealTraining_NE	-1.036	0	Synthetic_NE	-0.405	0
RealTraining_NE	-0.827	0	Synthetic_NE	0.025	0
RealTraining_NE	-0.305	0	Synthetic_NE	-0.214	0
RealTraining_NE	0.193	0	Synthetic_NE	-0.787	0
RealTraining_NE	-0.826	0	Synthetic_NE	-0.213	0
RealTraining_NE	-0.783	0	Synthetic_NE	-0.085	0
RealTraining_NE	0.491	0	Synthetic_NE	-0.356	0
RealTraining_NE	-0.02	0	Synthetic_NE	-0.18	0
RealTraining_NE	-1.413	0	Synthetic_NE	-0.373	0
RealTraining_NE	-1.427	0	Synthetic_NE	-0.331	0
RealTraining_NE	-0.19	0	Synthetic_NE	-0.078	0
RealTraining_NE	0.519	0	Synthetic_NE	-0.025	0
RealTraining_NE	-0.477	0	Synthetic_NE	-0.697	0
RealTraining_NE	-1.3	0	Synthetic_NE	-0.154	0
RealTraining_NE	-1.049	0	Synthetic_NE	-0.347	0
RealTraining_NE	-1.27	0	Synthetic_NE	0	0
RealTraining_NE	-0.092	0	Synthetic_NE	-0.161	0
RealTraining_NE	-1.17	0	Synthetic_NE	-0.309	0
RealTraining_NE	-1.197	0	Synthetic_NE	-0.188	0
RealTraining_NE	-0.293	0	Synthetic_NE	-0.173	0
RealTraining_NE	-0.276	0	Synthetic_NE	-0.2	0
RealTraining_NE	-0.346	0	Synthetic_NE	-0.094	0
RealTraining_NE	-0.458	0	Synthetic_NE	-0.214	0
RealTraining_NE	-0.005	0	Synthetic_NE	0.516	0
RealTraining_NE	-1.038	0	Synthetic_NE	-0.271	0
RealTraining_NE	-0.318	0	Synthetic_NE	-0.5	0
RealTraining_NE	-0.455	0	Synthetic_NE	-0.356	0
RealTraining_NE	-0.516	0	Synthetic_NE	-0.469	0
RealTraining_NE	-0.913	0	Synthetic_NE	0.117	0
RealTraining_NE	-0.102	0	Synthetic_NE	-0.475	0
RealTraining_NE	-0.574	0	Synthetic_NE	0.157	0
RealTraining_NE	0.675	0	Synthetic_NE	-0.034	0
RealTraining_NE	-1.044	0	Synthetic_NE	-0.737	0
RealTraining_NE	-0.318	0	Synthetic_NE	-0.141	0
RealTraining_NE	-0.66	0	Synthetic_NE	-0.293	0
RealTraining_NE	0.377	0	Synthetic_NE	-0.557	0
RealTraining_NE	-0.676	0	Synthetic_NE	-0.197	0
RealTraining_NE	-0.761	0	Synthetic_NE	-0.224	0
RealTraining_NE	-0.651	0	Synthetic_NE	0.291	0
RealTraining_NE	0.048	0	Synthetic_NE	-0.151	0
RealTraining_NE	-0.757	0	Synthetic_NE	-0.377	0
RealTraining_NE	-0.987	0	Synthetic_NE	-0.237	0
RealTraining_NE	-0.526	0	Synthetic_NE	-0.216	0
RealTraining_NE	0.267	0	Synthetic_NE	-0.055	0
RealTraining_NE	-0.222	0	Synthetic_NE	-0.086	0
RealTraining_NE	-0.402	0	Synthetic_NE	-0.354	0
RealTraining_NE	-1	0	Synthetic_NE	-0.105	0
RealTraining_NE	-0.319	0	Synthetic_NE	0.163	0
RealTraining_NE	-0.703	0	Synthetic_NE	-0.088	0
RealTraining_NE	1.251	0	Synthetic_NE	-0.294	0
RealTraining_NE	1.093	0	Synthetic_NE	0.358	0
RealTraining_NE	0.447	0	Synthetic_NE	-0.407	0
RealTraining_NE	1.17	0	Synthetic_NE	0.095	0
RealTraining_NE	1.481	0	Synthetic_NE	-0.485	0
RealTraining_NE	1.511	0	Synthetic_NE	-0.072	0
RealTraining_NE	1.007	0	Synthetic_NE	0.465	0
RealTraining_NE	1.218	0	Synthetic_NE	0.508	0
RealTraining_NE	1.067	0	Synthetic_NE	0.267	0
RealTraining_NE	0.864	0	Synthetic_NE	0.288	0
RealTraining_NE	0.138	0	Synthetic_NE	-0.155	0
RealTraining_NE	0.951	0	Synthetic_NE	0.355	0
RealTraining_NE	1.294	0	Synthetic_NE	0.329	0
RealTraining_NE	0.916	0	Synthetic_NE	0.375	0
RealTraining_NE	0.678	0	Synthetic_NE	0.058	0
RealTraining_NE	0.62	0	Synthetic_NE	0.087	0
RealTraining_NE	-0.079	0	Synthetic_NE	0.45	0
RealTraining_NE	-0.784	0	Synthetic_NE	0.461	0
RealTraining_NE	-0.996	0	Synthetic_NE	0.386	0
RealTraining_NE	1.034	0	Synthetic_NE	0.081	0
RealTraining_NE	-0.511	0	Synthetic_NE	0.051	0
RealTraining_NE	1.376	0	Synthetic_NE	0.184	0
RealTraining_NE	1.344	0	Synthetic_NE	0.172	0
RealTraining_NE	0.643	0	Synthetic_NE	0.58	0
RealTraining_NE	0.962	0	Synthetic_NE	0.135	0
RealTraining_NE	1.341	0	Synthetic_NE	0.35	0
RealTraining_NE	0.837	0	Synthetic_NE	0.492	0
RealTraining_NE	0.821	0	Synthetic_NE	0.368	0
RealTraining_NE	0.367	0	Synthetic_NE	0.137	0
RealTraining_NE	0.172	0	Synthetic_NE	0.496	0
RealTraining_NE	1.278	0	Synthetic_NE	0.187	0
RealTraining_NE	1.303	0	Synthetic_NE	-0.024	0
RealTraining_NE	1.323	0	Synthetic_NE	0.162	0
RealTraining_NE	1.326	0	Synthetic_NE	0.279	0
RealTraining_NE	0.826	0	Synthetic_NE	0.482	0
RealTraining_NE	-0.185	0	Synthetic_NE	0.552	0
RealTraining_NE	1.113	0	Synthetic_NE	0.344	0
RealTraining_NE	0.068	0	Synthetic_NE	0.259	0
RealTraining_NE	-0.056	0	Synthetic_NE	0.16	0
RealTraining_NE	1.134	0	Synthetic_NE	0.328	0
RealTraining_NE	0.614	0	Synthetic_NE	0.239	0
RealTraining_NE	1.245	0	Synthetic_NE	0.374	0
RealTraining_NE	0.828	0	Synthetic_NE	0.402	0
RealTraining_NE	0.595	0	Synthetic_NE	0.467	0
RealTraining_NE	0.098	0	Synthetic_NE	0.093	0
RealTraining_NE	0.144	0	Synthetic_NE	0.502	0
RealTraining_NE	-0.68	0	Synthetic_NE	0.189	0
RealTraining_NE	1.072	0	Synthetic_NE	0.493	0
RealTraining_NE	-0.171	0	Synthetic_NE	0.213	0
RealTraining_NE	0.95	0	Synthetic_NE	0.303	0
RealTraining_NE	-0.58	0	Synthetic_NE	0.123	0
RealTraining_NE	-0.413	0	Synthetic_NE	0.355	0
RealTraining_NE	-0.942	0	Synthetic_NE	0.231	0
RealTraining_NE	0.776	0	Synthetic_NE	0.167	0
RealTraining_NE	1.231	0	Synthetic_NE	0.139	0
RealTraining_NE	0.787	0	Synthetic_NE	0.067	0
RealTraining_NE	1.55	0	Synthetic_NE	0.431	0
RealTraining_NE	1.214	0	Synthetic_NE	0.33	0
RealTraining_NE	1.232	0	Synthetic_NE	0.351	0
RealTraining_NE	0.508	0	Synthetic_NE	0.348	0
RealTraining_NE	-0.581	0	Synthetic_NE	0.071	0
RealTraining_NE	-0.051	0	Synthetic_NE	0.335	0
RealTraining_NE	1.09	0	Synthetic_NE	0.142	0
RealTraining_NE	1.458	0	Synthetic_NE	0.32	0
RealTraining_NE	0.927	0	Synthetic_NE	0.374	0
RealTraining_NE	1.627	0	Synthetic_NE	0.109	0
RealTraining_NE	1.022	0	Synthetic_NE	0.204	0
RealTraining_NE	1.104	0	Synthetic_NE	0.356	0
RealTraining_NE	-0.613	0	Synthetic_NE	0.184	0
RealTraining_NE	1.003	0	Synthetic_NE	0.373	0
RealTraining_NE	1.488	0	Synthetic_NE	0.086	0
RealTraining_NE	1.265	0	Synthetic_NE	0.264	0
RealTraining_NE	1.363	0	Synthetic_NE	0.046	0
RealTraining_NE	0.556	0	Synthetic_NE	0.335	0
RealTraining_NE	0.101	0	Synthetic_NE	0.208	0
RealTraining_NE	1.367	0	Synthetic_NE	0.08	0
RealTraining_NE	1.682	0	Synthetic_NE	-0.069	0
RealTraining_NE	0.884	0	Synthetic_NE	-0.284	0
RealTraining_NE	1.758	0	Synthetic_NE	-0.195	0
RealTraining_NE	1.21	0	Synthetic_NE	-0.233	0
RealTraining_NE	1.099	0	Synthetic_NE	-0.505	0
RealTraining_NE	0.272	0	Synthetic_NE	-0.245	0
RealTraining_NE	0.79	0	Synthetic_NE	-0.084	0
RealTraining_NE	1.295	0	Synthetic_NE	0.373	0
RealTraining_NE	0.728	0	Synthetic_NE	-0.139	0
RealTraining_NE	1.46	0	Synthetic_NE	-0.244	0
RealTraining_NE	0.878	0	Synthetic_NE	-0.165	0
RealTraining_NE	0.917	0	Synthetic_NE	-0.617	0
RealTraining_NE	1.695	0	Synthetic_NE	-0.63	0
RealTraining_NE	-0.477	0	Synthetic_NE	-0.067	0
RealTraining_NE	0.812	0	Synthetic_NE	-0.179	0
RealTraining_NE	-0.01	0	Synthetic_NE	0.101	0
RealTraining_NE	0.389	0	Synthetic_NE	-0.065	0
RealTraining_NE	-0.027	0	Synthetic_NE	-0.529	0
RealTraining_NE	-0.411	0	Synthetic_NE	-0.065	0
RealTraining_NE	-0.191	0	Synthetic_NE	-0.11	0
RealTraining_NE	-0.295	0	Synthetic_NE	0.114	0
RealTraining_NE	-0.204	0	Synthetic_NE	0.318	0
RealTraining_NE	0.788	0	Synthetic_NE	-0.19	0
RealTraining_NE	0.376	0	Synthetic_NE	-0.415	0
RealTraining_NE	1.047	0	Synthetic_NE	-0.431	0
RealTraining_NE	1.39	0	Synthetic_NE	0.068	0
RealTraining_NE	0.323	0	Synthetic_NE	-0.108	0
RealTraining_NE	1.005	0	Synthetic_NE	0.181	0
RealTraining_NE	1.396	0	Synthetic_NE	-0.305	0
RealTraining_NE	1.274	0	Synthetic_NE	-0.109	0
RealTraining_NE	1.102	0	Synthetic_NE	-0.237	0
RealTraining_NE	1.142	0	Synthetic_NE	0.02	0
RealTraining_NE	1.133	0	Synthetic_NE	-0.152	0
RealTraining_NE	0.999	0	Synthetic_NE	-0.763	0
RealTraining_NE	0.887	0	Synthetic_NE	-0.25	0
RealTraining_NE	0.703	0	Synthetic_NE	0.019	0
RealTraining_NE	1.228	0	Synthetic_NE	-0.267	0
RealTraining_NE	1.544	0	Synthetic_NE	-0.756	0
RealTraining_NE	1.165	0	Synthetic_NE	-0.911	0
RealTraining_NE	1.394	0	Synthetic_NE	-0.03	0
RealTraining_NE	-0.7	0	Synthetic_NE	-0.626	0
RealTraining_NE	1.24	0	Synthetic_NE	0.241	0
RealTraining_NE	1.039	0	Synthetic_NE	-0.565	0
RealTraining_NE	1.111	0	Synthetic_NE	0.029	0
RealTraining_NE	-0.756	0	Synthetic_NE	0.192	0
RealTraining_NE	-0.32	0	Synthetic_NE	-0.039	0
RealTraining_NE	1.221	0	Synthetic_NE	-0.243	0
RealTraining_NE	1.321	0	Synthetic_NE	-0.166	0
RealTraining_NE	1.313	0	Synthetic_NE	0.086	0
RealTraining_NE	1.356	0	Synthetic_NE	-0.079	0
RealTraining_NE	1.205	0	Synthetic_NE	-0.033	0
RealTraining_NE	1.377	0	Synthetic_NE	0.323	0
RealTraining_NE	1.266	0	Synthetic_NE	-0.229	0
RealTraining_NE	1.235	0	Synthetic_NE	-0.122	0
RealTraining_NE	1.164	0	Synthetic_NE	-0.4	0
RealTraining_NE	1.233	0	Synthetic_NE	-0.342	0
RealTraining_NE	1.17	0	Synthetic_NE	-0.273	0
RealTraining_NE	1.235	0	Synthetic_NE	-0.181	0
RealTraining_NE	1.15	0	Synthetic_NE	-0.423	0
RealTraining_NE	1.092	0	Synthetic_NE	-0.26	0
RealTraining_NE	0.999	0	Synthetic_NE	-0.153	0
RealTraining_NE	1.157	0	Synthetic_NE	-0.272	0
RealTraining_NE	0.688	0	Synthetic_NE	-0.162	0
RealTraining_NE	1.327	0	Synthetic_NE	-0.103	0
RealTraining_NE	1.117	0	Synthetic_NE	-0.381	0
RealTraining_NE	1.229	0	Synthetic_NE	-0.339	0
RealTraining_NE	-0.552	0	Synthetic_NE	-0.349	0
RealTraining_NE	-0.15	0	Synthetic_NE	0.009	0
RealTraining_NE	1.124	0	Synthetic_NE	-0.663	0
RealTraining_NE	1.299	0	Synthetic_NE	-0.158	0
RealTraining_NE	1.366	0	Synthetic_NE	0.265	0
RealTraining_NE	1.146	0	Synthetic_NE	-0.168	0
RealTraining_NE	0.833	0	Synthetic_NE	0.032	0
RealTraining_NE	0.993	0	Synthetic_NE	-0.265	0
RealTraining_NE	0.829	0	Synthetic_NE	-0.541	0
RealTraining_NE	1.358	0	Synthetic_NE	0.192	0
RealTraining_NE	1.429	0	Synthetic_NE	0.095	0
RealTraining_NE	1.204	0	Synthetic_NE	-0.247	0
RealTraining_NE	1.247	0	Synthetic_NE	-0.025	0
RealTraining_NE	0.663	0	Synthetic_NE	-0.286	0
RealTraining_NE	0.701	0	Synthetic_NE	-0.383	0
RealTraining_NE	1.449	0	Synthetic_NE	-0.497	0
RealTraining_NE	0.807	0	Synthetic_NE	-0.316	0
RealTraining_NE	1.028	0	Synthetic_NE	-0.235	0
RealTraining_NE	1.394	0	Synthetic_NE	-0.143	0
RealTraining_NE	-0.173	0	Synthetic_NE	-0.234	0
RealTraining_NE	-0.015	0	Synthetic_NE	-0.725	0
RealTraining_NE	-0.514	0	Synthetic_NE	0.256	0
RealTraining_NE	1.13	0	Synthetic_NE	-0.294	0
RealTraining_NE	1.445	0	Synthetic_NE	-0.126	0
RealTraining_NE	1.459	0	Synthetic_NE	-0.081	0
RealTraining_NE	1.348	0	Synthetic_NE	-0.541	0
RealTraining_NE	1.21	0	Synthetic_NE	-0.344	0
RealTraining_NE	1.347	0	Synthetic_NE	-0.337	0
RealTraining_NE	0.721	0	Synthetic_NE	-0.288	0
RealTraining_NE	0.935	0	Synthetic_NE	-0.348	0
RealTraining_NE	1.225	0	Synthetic_NE	-0.186	0
RealTraining_NE	0.956	0	Synthetic_NE	0.17	0
RealTraining_NE	0.437	0	Synthetic_NE	-0.402	0
RealTraining_NE	1.002	0	Synthetic_NE	-0.362	0
RealTraining_NE	1.362	0	Synthetic_NE	-0.066	0
RealTraining_NE	1.634	0	Synthetic_NE	-0.069	0
RealTraining_NE	0.666	0	Synthetic_NE	-0.216	0
RealTraining_NE	0.802	0	Synthetic_NE	-0.294	0
RealTraining_NE	1.111	0	Synthetic_NE	-0.685	0
RealTraining_NE	1.409	0	Synthetic_NE	-0.169	0
RealTraining_NE	-0.14	0	Synthetic_NE	-0.525	0
RealTraining_NE	1.017	0	Synthetic_NE	-0.222	0
RealTraining_NE	1.155	0	Synthetic_NE	-0.068	0
RealTraining_NE	0.441	0	Synthetic_NE	-0.07	0
RealTraining_NE	-0.396	0	Synthetic_NE	-0.003	0
RealTraining_NE	0.005	0	Synthetic_NE	-0.106	0
RealTraining_NE	0.431	0	Synthetic_NE	-0.028	0
RealTraining_NE	1.318	0	Synthetic_NE	-0.332	0
RealTraining_NE	0.454	0	Synthetic_NE	0.04	0
RealTraining_NE	0.613	0	Synthetic_NE	0.028	0
RealTraining_NE	1.028	0	Synthetic_NE	-0.221	0
RealTraining_NE	0.148	0	Synthetic_NE	-0.357	0
RealTraining_NE	0.209	0	Synthetic_NE	-0.654	0
RealTraining_NE	0.277	0	Synthetic_NE	-0.158	0
RealTraining_NE	0.39	0	Synthetic_NE	-0.075	0
RealTraining_NE	-0.533	0	Synthetic_NE	-0.68	0
RealTraining_NE	0.002	0	Synthetic_NE	-0.302	0
RealTraining_NE	-0.729	0	Synthetic_NE	-0.429	0
RealTraining_NE	-0.733	0	Synthetic_NE	-0.02	0
RealTraining_NE	0.529	0	Synthetic_NE	-0.124	0
RealTraining_NE	1.413	0	Synthetic_NE	-0.226	0
RealTraining_NE	1.287	0	Synthetic_NE	-0.362	0
RealTraining_NE	1.443	0	Synthetic_NE	0.172	0
RealTraining_NE	-0.039	0	Synthetic_NE	-0.225	0
RealTraining_NE	1.038	0	Synthetic_NE	-0.312	0
RealTraining_NE	1.174	0	Synthetic_NE	-0.09	0
RealTraining_NE	1.211	0	Synthetic_NE	-0.291	0
RealTraining_NE	0.739	0	Synthetic_NE	0.016	0
RealTraining_NE	0.804	0	Synthetic_NE	-0.153	0
RealTraining_NE	1.521	0	Synthetic_NE	-0.462	0
RealTraining_NE	1.143	0	Synthetic_NE	-0.354	0
RealTraining_NE	0.314	0	Synthetic_NE	0.095	0
RealTraining_NE	1.295	0	Synthetic_NE	-0.827	0
RealTraining_NE	1.289	0	Synthetic_NE	-0.285	0
RealTraining_NE	1.313	0	Synthetic_NE	-0.01	0
RealTraining_NE	1.11	0	Synthetic_NE	-0.179	0
RealTraining_NE	0.231	0	Synthetic_NE	0.042	0
RealTraining_NE	1.229	0	Synthetic_NE	-0.027	0
RealTraining_NE	1.269	0	Synthetic_NE	-0.222	0
RealTraining_NE	1.332	0	Synthetic_NE	-0.45	0
RealTraining_NE	1.284	0	Synthetic_NE	-0.091	0
RealTraining_NE	1.018	0	Synthetic_NE	-0.202	0
RealTraining_NE	0.617	0	Synthetic_NE	0.073	0
RealTraining_NE	0.935	0	Synthetic_NE	-0.367	0
RealTraining_NE	-0.697	0	Synthetic_NE	-0.419	0
RealTraining_NE	-0.393	0	Synthetic_NE	0.229	0
RealTraining_NE	-0.528	0	Synthetic_NE	-0.618	0
RealTraining_NE	-0.799	0	Synthetic_NE	-0.168	0
RealTraining_NE	-0.708	0	Synthetic_NE	-0.022	0
RealTraining_NE	-1.206	0	Synthetic_NE	-0.48	0
RealTraining_NE	-0.386	0	Synthetic_NE	-0.253	0
RealTraining_NE	-0.215	0	Synthetic_NE	-0.052	0
RealTraining_NE	-0.813	0	Synthetic_NE	-0.252	0
RealTraining_NE	-0.516	0	Synthetic_NE	0.148	0
RealTraining_NE	1.392	0	Synthetic_NE	-0.296	0
RealTraining_NE	0.411	0	Synthetic_NE	-0.183	0
RealTraining_NE	0.973	0	Synthetic_NE	-0.164	0
RealTraining_NE	1.403	0	Synthetic_NE	-0.529	0
RealTraining_NE	1.052	0	Synthetic_NE	0.084	0
RealTraining_NE	-0.688	0	Synthetic_NE	-0.409	0
RealTraining_NE	-0.174	0	Synthetic_NE	0.112	0
RealTraining_NE	0.101	0	Synthetic_NE	-0.487	0
RealTraining_NE	-0.464	0	Synthetic_NE	-0.496	0
RealTraining_NE	1.062	0	Synthetic_NE	-0.33	0
RealTraining_NE	0.761	0	Synthetic_NE	-0.125	0
RealTraining_NE	0.783	0	Synthetic_NE	-0.376	0
RealTraining_NE	1.528	0	Synthetic_NE	0.549	0
RealTraining_NE	1.173	0	Synthetic_NE	-0.44	0
RealTraining_NE	1.427	0	Synthetic_NE	-0.074	0
RealTraining_NE	1.261	0	Synthetic_NE	0.022	0
RealTraining_NE	1.199	0	Synthetic_NE	-0.168	0
RealTraining_NE	1.162	0	Synthetic_NE	-0.516	0
RealTraining_NE	1.583	0	Synthetic_NE	-0.348	0
RealTraining_NE	-0.758	0	Synthetic_NE	-0.149	0
RealTraining_NE	-0.99	0	Synthetic_NE	-0.372	0
RealTraining_NE	-0.557	0	Synthetic_NE	-0.258	0
RealTraining_NE	-0.975	0	Synthetic_NE	0.284	0
RealTraining_NE	-0.806	0	Synthetic_NE	-0.11	0
RealTraining_NE	-0.456	0	Synthetic_NE	-0.365	0
RealTraining_NE	-0.843	0	Synthetic_NE	-0.223	0
RealTraining_NE	-0.244	0	Synthetic_NE	-0.18	0
RealTraining_NE	-0.902	0	Synthetic_NE	-0.384	0
RealTraining_NE	1.047	0	Synthetic_NE	-0.455	0
RealTraining_NE	0.689	0	Synthetic_NE	-0.504	0
RealTraining_NE	1.361	0	Synthetic_NE	-0.056	0
RealTraining_NE	0.388	0	Synthetic_NE	-0.383	0
RealTraining_NE	1.268	0	Synthetic_NE	-0.401	0
RealTraining_NE	0.095	0	Synthetic_NE	-0.078	0
RealTraining_NE	-1.073	0	Synthetic_NE	-0.17	0
RealTraining_NE	-0.574	0	Synthetic_NE	-0.072	0
RealTraining_NE	-1.088	0	Synthetic_NE	-0.077	0
RealTraining_NE	-0.029	0	Synthetic_NE	-0.223	0
RealTraining_NE	-0.454	0	Synthetic_NE	-0.489	0
RealTraining_NE	-1.238	0	Synthetic_NE	0.251	0
RealTraining_NE	-0.988	0	Synthetic_NE	-0.03	0
RealTraining_NE	-0.048	0	Synthetic_NE	-0.319	0
RealTraining_NE	-0.251	0	Synthetic_NE	-0.258	0
RealTraining_NE	-0.675	0	Synthetic_NE	-0.753	0
RealTraining_NE	-0.52	0	Synthetic_NE	-0.114	0
RealTraining_NE	0.099	0	Synthetic_NE	-0.059	0
RealTraining_NE	1.011	0	Synthetic_NE	0.057	0
RealTraining_NE	-0.147	0	Synthetic_NE	-0.046	0
RealTraining_NE	1.143	0	Synthetic_NE	-0.163	0
RealTraining_NE	0.806	0	Synthetic_NE	-0.388	0
RealTraining_NE	-0.811	0	Synthetic_NE	-0.295	0
RealTraining_NE	-1.107	0	Synthetic_NE	-0.176	0
RealTraining_NE	-0.582	0	Synthetic_NE	-0.06	0
RealTraining_NE	0.817	0	Synthetic_NE	-0.457	0
RealTraining_NE	1.088	0	Synthetic_NE	-0.304	0
RealTraining_NE	0.722	0	Synthetic_NE	-0.97	0
RealTraining_NE	0.772	0	Synthetic_NE	-0.111	0
RealTraining_NE	1.017	0	Synthetic_NE	-0.104	0
RealTraining_NE	0.872	0	Synthetic_NE	-0.365	0
RealTraining_NE	0.33	0	Synthetic_NE	-0.24	0
RealTraining_NE	1.087	0	Synthetic_NE	-0.071	0
RealTraining_NE	0.274	0	Synthetic_NE	-0.221	0
RealTraining_NE	1.291	0	Synthetic_NE	0.3	0
RealTraining_NE	-0.009	0	Synthetic_NE	0.062	0
RealTraining_NE	1.325	0	Synthetic_NE	0.025	0
RealTraining_NE	1.223	0	Synthetic_NE	-0.834	0
RealTraining_NE	0.776	0	Synthetic_NE	0.015	0
RealTraining_NE	1.402	0	Synthetic_NE	-0.299	0
RealTraining_NE	0.366	0	Synthetic_NE	-0.327	0
RealTraining_NE	1.011	0	Synthetic_NE	-0.45	0
RealTraining_NE	1.5	0	Synthetic_NE	-0.272	0
RealTraining_NE	-0.008	0	Synthetic_NE	-0.191	0
RealTraining_NE	1.024	0	Synthetic_NE	0.032	0
RealTraining_NE	1.134	0	Synthetic_NE	-0.712	0
RealTraining_NE	0.972	0	Synthetic_NE	-0.102	0
RealTraining_NE	1.316	0	Synthetic_NE	-0.094	0
RealTraining_NE	0.822	0	Synthetic_NE	-0.69	0
RealTraining_NE	0.529	0	Synthetic_NE	0.142	0
RealTraining_NE	0.618	0	Synthetic_NE	-0.354	0
RealTraining_NE	1.319	0	Synthetic_NE	-0.318	0
RealTraining_NE	0.324	0	Synthetic_NE	0.078	0
RealTraining_NE	1.269	0	Synthetic_NE	-0.436	0
RealTraining_NE	0.638	0	Synthetic_NE	-0.032	0
RealTraining_NE	1.45	0	Synthetic_NE	0.076	0
RealTraining_NE	0.834	0	Synthetic_NE	-0.321	0
RealTraining_NE	0.656	0	Synthetic_NE	-0.265	0
RealTraining_NE	0.958	0	Synthetic_NE	0.062	0
RealTraining_NE	-0.093	0	Synthetic_NE	-0.254	0
RealTraining_NE	1.3	0	Synthetic_NE	-0.42	0
RealTraining_NE	0.91	0	Synthetic_NE	-0.083	0
RealTraining_NE	-0.417	0	Synthetic_NE	-0.232	0
RealTraining_NE	0.309	0	Synthetic_NE	-0.242	0
RealTraining_NE	1.392	0	Synthetic_NE	-0.069	0
RealTraining_NE	1.142	0	Synthetic_NE	-0.533	0
RealTraining_NE	0.923	0	Synthetic_NE	0.059	0
RealTraining_NE	1.462	0	Synthetic_NE	0.029	0
RealTraining_NE	1.203	0	Synthetic_NE	-0.304	0
RealTraining_NE	0.297	0	Synthetic_NE	0.423	0
RealTraining_NE	-0.89	0	Synthetic_NE	-0.15	0
RealTraining_NE	1.337	0	Synthetic_NE	0.136	0
RealTraining_NE	1.139	0	Synthetic_NE	-0.271	0
RealTraining_NE	-0.986	0	Synthetic_NE	-0.106	0
RealTraining_NE	-1.094	0	Synthetic_NE	-0.509	0
RealTraining_NE	-0.335	0	Synthetic_NE	-0.417	0
RealTraining_NE	-0.442	0	Synthetic_NE	-0.441	0
RealTraining_NE	-0.3	0	Synthetic_NE	-0.02	0
RealTraining_NE	-0.175	0	Synthetic_NE	-0.138	0
RealTraining_NE	-0.762	0	Synthetic_NE	-0.566	0
RealTraining_NE	0.067	0	Synthetic_NE	0.013	0
RealTraining_NE	-0.635	0	Synthetic_NE	-0.297	0
RealTraining_NE	-1.03	0	Synthetic_NE	-0.143	0
RealTraining_NE	-1.502	0	Synthetic_NE	-0.024	0
RealTraining_NE	-0.521	0	Synthetic_NE	0.229	0
RealTraining_NE	-0.669	0	Synthetic_NE	0.033	0
RealTraining_NE	-0.643	0	Synthetic_NE	-0.369	0
RealTraining_NE	-0.587	0	Synthetic_NE	-0.351	0
RealTraining_NE	-0.577	0	Synthetic_NE	-0.635	0
RealTraining_NE	-0.962	0	Synthetic_NE	-0.168	0
RealTraining_NE	-0.366	0	Synthetic_NE	-0.205	0
RealTraining_NE	-0.618	0	Synthetic_NE	0.051	0
RealTraining_NE	-0.969	0	Synthetic_NE	-0.634	0
RealTraining_NE	-0.424	0	Synthetic_NE	-0.461	0
RealTraining_NE	-1.237	0	Synthetic_NE	-0.254	0
RealTraining_NE	-0.673	0	Synthetic_NE	-0.003	0
RealTraining_NE	-0.336	0	Synthetic_NE	0.042	0
RealTraining_NE	-1.095	0	Synthetic_NE	-0.213	0
RealTraining_NE	-0.071	0	Synthetic_NE	-0.36	0
RealTraining_NE	-0.298	0	Synthetic_NE	0.121	0
RealTraining_NE	-0.224	0	Synthetic_NE	-0.069	0
RealTraining_NE	-0.66	0	Synthetic_NE	-0.034	0
RealTraining_NE	-0.502	0	Synthetic_NE	-0.095	0
RealTraining_NE	-0.152	0	Synthetic_NE	-0.174	0
RealTraining_NE	-0.091	0	Synthetic_NE	-0.031	0
RealTraining_NE	-0.375	0	Synthetic_NE	-0.119	0
RealTraining_NE	-0.556	0	Synthetic_NE	-0.418	0
RealTraining_NE	-0.166	0	Synthetic_NE	-0.677	0
RealTraining_NE	-0.172	0	Synthetic_NE	0.152	0
RealTraining_NE	-0.343	0	Synthetic_NE	-0.424	0
RealTraining_NE	-0.174	0	Synthetic_NE	-0.071	0
RealTraining_NE	-0.191	0	Synthetic_NE	-0.078	0
RealTraining_NE	-1.104	0	Synthetic_NE	-0.323	0
RealTraining_NE	-1.044	0	Synthetic_NE	-0.235	0
RealTraining_NE	-0.455	0	Synthetic_NE	-0.058	0
RealTraining_NE	-0.909	0	Synthetic_NE	-0.558	0
RealTraining_NE	-0.38	0	Synthetic_NE	-0.153	0
RealTraining_NE	-0.472	0	Synthetic_NE	-0.136	0
RealTraining_NE	-0.316	0	Synthetic_NE	-0.041	0
RealTraining_NE	-1.375	0	Synthetic_NE	-0.349	0
RealTraining_NE	-0.03	0	Synthetic_NE	-0.17	0
RealTraining_NE	-0.593	0	Synthetic_NE	-0.36	0
RealTraining_NE	-0.269	0	Synthetic_NE	-0.205	0
RealTraining_NE	-1.061	0	Synthetic_NE	-0.347	0
RealTraining_NE	-0.894	0	Synthetic_NE	-0.119	0
RealTraining_NE	-0.067	0	Synthetic_NE	-0.61	0
RealTraining_NE	0.283	0	Synthetic_NE	0.213	0
RealTraining_NE	-0.19	0	Synthetic_NE	-0.861	0
RealTraining_NE	0.125	0	Synthetic_NE	-0.121	0
RealTraining_NE	1.567	0	Synthetic_NE	-0.094	0
RealTraining_NE	0.878	0	Synthetic_NE	-0.363	0
RealTraining_NE	1.328	0	Synthetic_NE	-0.108	0
RealTraining_NE	1.208	0	Synthetic_NE	-0.509	0
RealTraining_NE	0.114	0	Synthetic_NE	-0.551	0
RealTraining_NE	-0.734	0	Synthetic_NE	-0.362	0
RealTraining_NE	-0.204	0	Synthetic_NE	-0.082	0
RealTraining_NE	0.645	0	Synthetic_NE	-0.226	0
RealTraining_NE	-0.192	0	Synthetic_NE	-0.428	0
RealTraining_NE	-0.635	0	Synthetic_NE	-0.399	0
RealTraining_NE	0.001	0	Synthetic_NE	-0.655	0
RealTraining_NE	-1.188	0	Synthetic_NE	-0.375	0
RealTraining_NE	-1.311	0	Synthetic_NE	-0.077	0
RealTraining_NE	-0.649	0	Synthetic_NE	-0.434	0
RealTraining_NE	-0.773	0	Synthetic_NE	-0.172	0
RealTraining_NE	-1.619	0	Synthetic_NE	-0.309	0
RealTraining_NE	-1.17	0	Synthetic_NE	-0.296	0
RealTraining_NE	0.701	0	Synthetic_NE	-0.511	0
RealTraining_NE	-0.151	0	Synthetic_NE	-0.322	0
RealTraining_NE	-0.618	0	Synthetic_NE	-0.452	0
RealTraining_NE	0.166	0	Synthetic_NE	-0.144	0
RealTraining_NE	0.353	0	Synthetic_NE	-0.356	0
RealTraining_NE	-1.132	0	Synthetic_NE	-0.129	0
RealTraining_NE	-1.251	0	Synthetic_NE	-0.202	0
RealTraining_NE	-0.534	0	Synthetic_NE	-0.271	0
RealTraining_NE	-0.499	0	Synthetic_NE	0.102	0
RealTraining_NE	-0.874	0	Synthetic_NE	0.071	0
RealTraining_NE	-0.4	0	Synthetic_NE	-0.453	0
RealTraining_NE	-0.306	0	Synthetic_NE	-0.604	0
RealTraining_NE	-0.208	0	Synthetic_NE	-0.43	0
RealTraining_NE	-0.22	0	Synthetic_NE	0.106	0
RealTraining_NE	1.309	0	Synthetic_NE	0.034	0
RealTraining_NE	0.934	0	Synthetic_NE	0.133	0
RealTraining_NE	0.953	0	Synthetic_NE	-0.253	0
RealTraining_NE	-0.644	0	Synthetic_NE	-0.531	0
RealTraining_NE	-0.719	0	Synthetic_NE	-0.367	0
RealTraining_NE	-0.995	0	Synthetic_NE	-0.894	0
RealTraining_NE	-0.941	0	Synthetic_HF	0.123
RealTraining_NE	-0.935	0	Synthetic_HF	0.28
RealTraining_NE	-0.739	0	Synthetic_HF	0.18
RealTraining_NE	-0.393	0	Synthetic_HF	0.3
RealTraining_NE	0.335	0	Synthetic_HF	0.335
RealTraining_NE	1.103	0	Synthetic_HF	0.538
RealTraining_NE	1.213	0	Synthetic_HF	0.068
RealTraining_NE	0.153	0	Synthetic_HF	0.409
RealTraining_NE	0.488	0	Synthetic_HF	0.126
RealTraining_NE	1.096	0	Synthetic_HF	0.727
RealTraining_NE	1.121	0	Synthetic_HF	0.417
RealTraining_NE	0.301	0	Synthetic_HF	0.414
RealTraining_NE	1.207	0	Synthetic_HF	0.291
RealTraining_NE	0.083	0	Synthetic_HF	0.769
RealTraining_NE	0.262	0	Synthetic_HF	0.447
RealTraining_NE	0.413	0	Synthetic_HF	-0.016
RealTraining_NE	0.581	0	Synthetic_HF	0.791
RealTraining_NE	0.443	0	Synthetic_HF	0.471
RealTraining_NE	1.434	0	Synthetic_HF	0.087
RealTraining_NE	1.247	0	Synthetic_HF	0.486
RealTraining_NE	-0.23	0	Synthetic_HF	0.666
RealTraining_NE	0.663	0	Synthetic_HF	0.605
RealTraining_NE	1.192	0	Synthetic_HF	0.697
RealTraining_NE	0.122	0	Synthetic_HF	0.587
RealTraining_NE	0.266	0	Synthetic_HF	0.565
RealTraining_NE	0.509	0	Synthetic_HF	0.526
RealTraining_NE	0.838	0	Synthetic_HF	0.321
RealTraining_NE	0.431	0	Synthetic_HF	-0.068
RealTraining_NE	-0.345	0	Synthetic_HF	0.386
RealTraining_NE	0.785	0	Synthetic_HF	0.213
RealTraining_NE	0.237	0	Synthetic_HF	0.6
RealTraining_NE	-0.213	0	Synthetic_HF	0.374
RealTraining_NE	1.067	0	Synthetic_HF	-0.109
RealTraining_NE	0.01	0	Synthetic_HF	0.418
RealTraining_NE	1.005	0	Synthetic_HF	0.18
RealTraining_NE	-0.797	0	Synthetic_HF	0.338
RealTraining_NE	-0.268	0	Synthetic_HF	0.298
RealTraining_NE	-0.068	0	Synthetic_HF	0.644
RealTraining_NE	0.118	0	Synthetic_HF	-0.109
RealTraining_NE	-0.276	0	Synthetic_HF	-0.153
RealTraining_NE	-0.491	0	Synthetic_HF	0.326
RealTraining_NE	-0.207	0	Synthetic_HF	0.298
RealTraining_NE	-0.555	0	Synthetic_HF	0.261
RealTraining_NE	-0.511	0	Synthetic_HF	-0.306
RealTraining_NE	-0.178	0	Synthetic_HF	0.327
RealTraining_NE	0.446	0	Synthetic_HF	0.455
RealTraining_NE	-0.326	0	Synthetic_HF	0.489
RealTraining_NE	-0.604	0	Synthetic_HF	-0.335
RealTraining_NE	-1.075	0	Synthetic_HF	0.524
RealTraining_NE	-1.08	0	Synthetic_HF	-0.016
RealTraining_NE	-0.517	0	Synthetic_HF	0.356
RealTraining_NE	-1.093	0	Synthetic_HF	-0.131
RealTraining_NE	-0.742	0	Synthetic_HF	0.316
RealTraining_NE	0.056	0	Synthetic_HF	-0.415
RealTraining_NE	-0.124	0	Synthetic_HF	0.129
RealTraining_NE	-0.213	0	Synthetic_HF	-0.274
RealTraining_NE	-0.795	0	Synthetic_HF	0.622
RealTraining_NE	-1.092	0	Synthetic_HF	-0.499
RealTraining_NE	-1.293	0	Synthetic_HF	-0.013
RealTraining_NE	-1.142	0	Synthetic_HF	-0.406
RealTraining_NE	-0.981	0	Synthetic_HF	0.102
RealTraining_NE	-1.23	0	Synthetic_HF	-0.402
RealTraining_NE	-1.118	0	Synthetic_HF	0.278
RealTraining_NE	-0.749	0	Synthetic_HF	0.048
RealTraining_NE	-0.826	0	Synthetic_HF	-0.188
RealTraining_NE	0.402	0	Synthetic_HF	0.551
RealTraining_NE	0.284	0	Synthetic_HF	0.348
RealTraining_NE	-0.128	0	Synthetic_HF	0.363
RealTraining_NE	-0.548	0	Synthetic_HF	0.348
RealTraining_NE	0.351	0	Synthetic_HF	0.034
RealTraining_NE	0.067	0	Synthetic_HF	0.372
RealTraining_NE	-1.034	0	Synthetic_HF	0.267
RealTraining_NE	1.218	0	Synthetic_HF	0.371
RealTraining_NE	1.314	0	Synthetic_HF	0.24
RealTraining_NE	-0.083	0	Synthetic_HF	0.519
RealTraining_NE	0.631	0	Synthetic_HF	0.583
RealTraining_NE	0.981	0	Synthetic_HF	0.449
RealTraining_NE	-0.293	0	Synthetic_HF	0.384
RealTraining_NE	0.774	0	Synthetic_HF	0.116
RealTraining_NE	0.097	0	Synthetic_HF	0.287
RealTraining_NE	1.567	0	Synthetic_HF	0.332
RealTraining_NE	1.168	0	Synthetic_HF	0.59
RealTraining_NE	1.45	0	Synthetic_HF	0.045
RealTraining_NE	0.63	0	Synthetic_HF	0.386
RealTraining_NE	0.962	0	Synthetic_HF	0.111
RealTraining_NE	1.004	0	Synthetic_HF	0.519
RealTraining_NE	-0.29	0	Synthetic_HF	0.045
RealTraining_NE	1.684	0	Synthetic_HF	0.583
RealTraining_NE	0.819	0	Synthetic_HF	0.829
RealTraining_NE	0.371	0	Synthetic_HF	0.384
RealTraining_NE	0.738	0	Synthetic_HF	0.539
RealTraining_NE	0.369	0	Synthetic_HF	-0.073
RealTraining_NE	1.504	0	Synthetic_HF	0.282
RealTraining_NE	0.317	0	Synthetic_HF	-0.27
RealTraining_NE	1.305	0	Synthetic_HF	0.673
RealTraining_NE	1.044	0	Synthetic_HF	0.4
RealTraining_NE	1.011	0	Synthetic_HF	-0.023
RealTraining_NE	0.279	0	Synthetic_HF	0.638
RealTraining_NE	1.325	0	Synthetic_HF	0.014
RealTraining_NE	-0.126	0	Synthetic_HF	0.109
RealTraining_NE	1.631	0	Synthetic_HF	0.29
RealTraining_NE	-0.747	0	Synthetic_HF	0.847
RealTraining_NE	0.949	0	Synthetic_HF	0.437
RealTraining_NE	0.509	0	Synthetic_HF	0.487
RealTraining_NE	0.227	0	Synthetic_HF	0.351
RealTraining_NE	1.139	0	Synthetic_HF	0.387
RealTraining_NE	0.767	0	Synthetic_HF	0.866
RealTraining_NE	0.97	0	Synthetic_HF	-0.054
RealTraining_NE	1.389	0	Synthetic_HF	-0.483
RealTraining_NE	1.371	0	Synthetic_HF	0.189
RealTraining_NE	1.325	0	Synthetic_HF	0.636
RealTraining_NE	1.316	0	Synthetic_HF	0.443
RealTraining_NE	0.071	0	Synthetic_HF	0.481
RealTraining_NE	1.436	0	Synthetic_HF	0.424
RealTraining_NE	1.225	0	Synthetic_HF	0.488
RealTraining_NE	1.107	0	Synthetic_HF	0.059
RealTraining_NE	0.98	0	Synthetic_HF	0.292
RealTraining_NE	0.972	0	Synthetic_HF	0.583
RealTraining_NE	-0.611	0	Synthetic_HF	0.239
RealTraining_NE	-0.339	0	Synthetic_HF	0.73
RealTraining_NE	-1.183	0	Synthetic_HF	0.064
RealTraining_NE	-0.889	0	Synthetic_HF	0.071
RealTraining_NE	-0.548	0	Synthetic_HF	0.275
RealTraining_NE	0.055	0	Synthetic_HF	-0.27
RealTraining_NE	1.22	0	Synthetic_HF	0.561
RealTraining_NE	1.18	0	Synthetic_HF	0.367
RealTraining_NE	1.386	0	Synthetic_HF	-0.444
RealTraining_NE	0.247	0	Synthetic_HF	0.364
RealTraining_NE	0.918	0	Synthetic_HF	0.5
RealTraining_NE	0.985	0	Synthetic_HF	0.515
RealTraining_NE	0.104	0	Synthetic_HF	0.47
RealTraining_NE	-0.224	0	Synthetic_HF	0.33
RealTraining_NE	-0.742	0	Synthetic_HF	0.326
RealTraining_NE	-0.992	0	Synthetic_HF	0.008
RealTraining_NE	-0.828	0	Synthetic_HF	0.488
RealTraining_NE	0.13	0	Synthetic_HF	0.587
RealTraining_NE	-0.545	0	Synthetic_HF	-0.196
RealTraining_NE	-0.256	0	Synthetic_HF	0.282
RealTraining_NE	0.076	0	Synthetic_HF	0.641
RealTraining_NE	0.264	0	Synthetic_HF	0.59
RealTraining_NE	0.453	0	Synthetic_HF	0.392
RealTraining_NE	-0.303	0	Synthetic_HF	0.557
RealTraining_NE	1.457	0	Synthetic_HF	-0.076
RealTraining_NE	-0.371	0	Synthetic_HF	-0.131
RealTraining_NE	-0.361	0	Synthetic_HF	0.398
RealTraining_NE	0.109	0	Synthetic_HF	0.42
RealTraining_NE	0.085	0	Synthetic_HF	0.21
RealTraining_NE	-0.596	0	Synthetic_HF	0.402
RealTraining_NE	-0.067	0	Synthetic_HF	0.419
RealTraining_NE	1.121	0	Synthetic_HF	0.464
RealTraining_NE	0.835	0	Synthetic_HF	0.509
RealTraining_NE	1.149	0	Synthetic_HF	0.449
RealTraining_NE	1.13	0	Synthetic_HF	-0.284
RealTraining_NE	0.862	0	Synthetic_HF	-0.025
RealTraining_NE	0.672	0	Synthetic_HF	0.118
RealTraining_NE	1.509	0	Synthetic_HF	0.431
RealTraining_NE	1.051	0	Synthetic_HF	0.248
RealTraining_NE	0.934	0	Synthetic_HF	0.031
RealTraining_NE	0.693	0	Synthetic_HF	0.643
RealTraining_NE	1.418	0	Synthetic_HF	-0.255
RealTraining_NE	0.801	0	Synthetic_HF	0.52
RealTraining_NE	1.298	0	Synthetic_HF	0.413
RealTraining_NE	-0.726	0	Synthetic_HF	0.737
RealTraining_NE	-0.531	0	Synthetic_HF	0.317
RealTraining_NE	-0.046	0	Synthetic_HF	0.481
RealTraining_NE	-1.1	0	Synthetic_HF	-0.453
RealTraining_NE	-1.133	0	Synthetic_HF	0.559
RealTraining_NE	-0.058	0	Synthetic_HF	-0.33
RealTraining_NE	0.946	0	Synthetic_HF	0.512
RealTraining_NE	1.244	0	Synthetic_HF	0.501
RealTraining_NE	-0.61	0	Synthetic_HF	0.226
RealTraining_NE	-0.553	0	Synthetic_HF	0.445
RealTraining_NE	0.294	0	Synthetic_HF	0.403
RealTraining_NE	-0.131	0	Synthetic_HF	0.438
RealTraining_NE	0.835	0	Synthetic_HF	0.386
RealTraining_NE	1.068	0	Synthetic_HF	0.705
RealTraining_NE	0.975	0	Synthetic_HF	0.325
RealTraining_NE	1.155	0	Synthetic_HF	-0.221
RealTraining_NE	0.969	0	Synthetic_HF	0.373
RealTraining_NE	0.93	0	Synthetic_HF	0.052
RealTraining_NE	0.626	0	Synthetic_HF	-0.019
RealTraining_NE	1.115	0	Synthetic_HF	0.405
RealTraining_NE	0.918	0	Synthetic_HF	0.553
RealTraining_NE	1.338	0	Synthetic_HF	0.025
RealTraining_NE	1.248	0	Synthetic_HF	0.137
RealTraining_NE	0.548	0	Synthetic_HF	-0.195
RealTraining_NE	0.306	0	Synthetic_HF	0.418
RealTraining_NE	1.297	0	Synthetic_HF	0.382
RealTraining_NE	1.266	0	Synthetic_HF	-0.134
RealTraining_NE	1.332	0	Synthetic_HF	0.502
RealTraining_NE	0.459	0	Synthetic_HF	0.366
RealTraining_NE	1.126	0	Synthetic_HF	0.585
RealTraining_NE	0.088	0	Synthetic_HF	0.166
RealTraining_NE	1.347	0	Synthetic_HF	-0.418
RealTraining_NE	1.034	0	Synthetic_HF	0.31
RealTraining_NE	1.455	0	Synthetic_HF	0.02
RealTraining_NE	-0.961	0	Synthetic_HF	0.439
RealTraining_NE	-0.149	0	Synthetic_HF	0.691
RealTraining_NE	-0.766	0	Synthetic_HF	0.698
RealTraining_NE	0.037	0	Synthetic_HF	0.394
RealTraining_NE	-0.007	0	Synthetic_HF	0.392
RealTraining_NE	1.346	0	Synthetic_HF	0.19
RealTraining_NE	-0.536	0	Synthetic_HF	0.545
RealTraining_NE	-0.889	0	Synthetic_HF	0.381
RealTraining_NE	-0.949	0	Synthetic_HF	0.76
RealTraining_NE	-1.23	0	Synthetic_HF	0.596
RealTraining_NE	-0.934	0	Synthetic_HF	0.382
RealTraining_NE	-0.146	0	Synthetic_HF	0.83
RealTraining_NE	-0.554	0	Synthetic_HF	0.538
RealTraining_NE	-1.583	0	Synthetic_HF	0.117
RealTraining_NE	-1.724	0	Synthetic_HF	-0.076
RealTraining_NE	-1.223	0	Synthetic_HF	0.481
RealTraining_NE	-1.071	0	Synthetic_HF	0.314
RealTraining_NE	-1.812	0	Synthetic_HF	0.234
RealTraining_NE	-1.38	0	Synthetic_HF	0.515
RealTraining_NE	-0.768	0	Synthetic_HF	0.625
RealTraining_NE	0.789	0	Synthetic_HF	0.285
RealTraining_NE	1.376	0	Synthetic_HF	0.586
RealTraining_NE	0.224	0	Synthetic_HF	0.447
RealTraining_NE	0.66	0	Synthetic_HF	-0.06
RealTraining_NE	1.137	0	Synthetic_HF	0.487
RealTraining_NE	-0.849	0	Synthetic_HF	0.211
RealTraining_NE	-1.241	0	Synthetic_HF	-0.114
RealTraining_NE	-1.089	0	Synthetic_HF	0.527
RealTraining_NE	-1.257	0	Synthetic_HF	0.514
RealTraining_NE	-0.539	0	Synthetic_HF	0.422
RealTraining_NE	0.481	0	Synthetic_HF	0.545
RealTraining_NE	-0.447	0	Synthetic_HF	0.276
RealTraining_NE	-0.735	0	Synthetic_HF	0.498
RealTraining_NE	-1.206	0	Synthetic_HF	0.312
RealTraining_NE	-0.068	0	Synthetic_HF	0.556
RealTraining_NE	-0.174	0	Synthetic_HF	0.378
RealTraining_NE	-0.781	0	Synthetic_HF	0.637
RealTraining_NE	-0.521	0	Synthetic_HF	0.466
RealTraining_NE	-0.808	0	Synthetic_HF	0.603
RealTraining_NE	-0.579	0	Synthetic_HF	0.454
RealTraining_NE	-0.765	0	Synthetic_HF	0.152
RealTraining_NE	-0.387	0	Synthetic_HF	0.383
RealTraining_NE	-0.462	0	Synthetic_HF	0.076
RealTraining_NE	-1.187	0	Synthetic_HF	0.398
RealTraining_NE	-0.552	0	Synthetic_HF	0.59
RealTraining_NE	-0.835	0	Synthetic_HF	0.486
RealTraining_NE	0.103	0	Synthetic_CKD	0.74	1
RealTraining_NE	-0.573	0	Synthetic_CKD	0.651	1
RealTraining_NE	-0.834	0	Synthetic_CKD	0.563	1
RealTraining_NE	-1.215	0	Synthetic_CKD	0.649	1
RealTraining_NE	0.29	0	Synthetic_CKD	0.713	1
RealTraining_NE	-0.577	0	Synthetic_CKD	0.66	1
RealTraining_NE	-0.544	0	Synthetic_CKD	0.739	1
RealTraining_NE	-0.407	0	Synthetic_CKD	0.645	1
RealTraining_NE	-1.183	0	Synthetic_CKD	0.64	1
RealTraining_NE	0.072	0	Synthetic_CKD	0.744	1
RealTraining_NE	-0.629	0	Synthetic_CKD	0.756	1
RealTraining_NE	-0.022	0	Synthetic_CKD	0.669	1
RealTraining_NE	-0.541	0	Synthetic_CKD	0.72	1
RealTraining_NE	-0.452	0	Synthetic_CKD	0.664	1
RealTraining_NE	-1.016	0	Synthetic_CKD	0.734	1
RealTraining_NE	-0.664	0	Synthetic_CKD	0.76	1
RealTraining_NE	-0.917	0	Synthetic_CKD	0.509	1
RealTraining_NE	-0.174	0	Synthetic_CKD	0.651	1
RealTraining_NE	-0.083	0	Synthetic_CKD	0.718	1
RealTraining_NE	-1.104	0	Synthetic_CKD	0.689	1
RealTraining_NE	0.215	0	Synthetic_CKD	0.619	1
RealTraining_NE	-0.756	0	Synthetic_CKD	0.855	1
RealTraining_NE	-0.054	0	Synthetic_CKD	0.746	1
RealTraining_NE	-0.887	0	Synthetic_CKD	0.725	1
RealTraining_NE	-0.873	0	Synthetic_CKD	0.689	1
RealTraining_NE	-0.676	0	Synthetic_CKD	-0.154	1
RealTraining_NE	-0.292	0	Synthetic_CKD	0.373	1
RealTraining_NE	-0.509	0	Synthetic_CKD	-0.02	1
RealTraining_NE	0.061	0	Synthetic_CKD	0.01	1
RealTraining_NE	-0.813	0	Synthetic_CKD	-0.115	1
RealTraining_NE	-0.878	0	Synthetic_CKD	-0.054	1
RealTraining_NE	-1.148	0	Synthetic_CKD	-0.421	1
RealTraining_NE	-1.054	0	Synthetic_CKD	0.123	1
RealTraining_NE	0.147	0	Synthetic_CKD	-0.011	1
RealTraining_NE	-1.206	0	Synthetic_CKD	-0.082	1
RealTraining_NE	-0.772	0	Synthetic_CKD	-0.123	1
RealTraining_NE	-0.68	0	Synthetic_CKD	-0.01	1
RealTraining_NE	-0.893	0	Synthetic_CKD	-0.112	1
RealTraining_NE	-0.964	0	Synthetic_CKD	-0.044	1
RealTraining_NE	-0.268	0	Synthetic_CKD	0.008	1
RealTraining_NE	-0.792	0	Synthetic_CKD	-0.266	1
RealTraining_NE	-0.637	0	Synthetic_CKD	-0.245	1
RealTraining_NE	-0.131	0	Synthetic_CKD	0.288	1
RealTraining_NE	-0.303	0	Synthetic_CKD	-0.478	1
RealTraining_NE	-1.029	0	Synthetic_CKD	-0.001	1
RealTraining_NE	-1.15	0	Synthetic_CKD	-0.48	1
RealTraining_NE	-0.28	0	Synthetic_CKD	0.495	1
RealTraining_NE	0.291	0	Synthetic_CKD	0.303	1
RealTraining_NE	-0.943	0	Synthetic_CKD	0.056	1
RealTraining_NE	-0.768	0	Synthetic_CKD	-0.271	1
RealTraining_NE	-1.205	0	Synthetic_CKD	0.06	1
RealTraining_NE	0.438	0	Synthetic_CKD	0.197	1
RealTraining_NE	-0.471	0	Synthetic_CKD	0.096	1
RealTraining_NE	-0.274	0	Synthetic_CKD	-0.013	1
RealTraining_NE	-0.63	0	Synthetic_CKD	-0.058	1
RealTraining_NE	-1.019	0	Synthetic_CKD	-0.048	1
RealTraining_NE	-0.332	0	Synthetic_CKD	-0.372	1
RealTraining_NE	-0.547	0	Synthetic_CKD	-0.187	1
RealTraining_NE	-1.182	0
RealTraining_NE	-1.301	0
RealTraining_NE	-0.768	0
RealTraining_NE	0.094	0
RealTraining_NE	-0.749	0
RealTraining_NE	-0.595	0
RealTraining_NE	0.16	0
RealTraining_NE	-0.61	0
RealTraining_NE	-0.221	0
RealTraining_NE	-0.844	0
RealTraining_NE	-1.102	0
RealTraining_NE	-0.309	0
RealTraining_NE	0.789	0
RealTraining_NE	-0.897	0
RealTraining_NE	-1.212	0
RealTraining_NE	-0.765	0
RealTraining_NE	-0.504	0
RealTraining_NE	-0.862	0
RealTraining_NE	-0.733	0
RealTraining_NE	-0.828	0
RealTraining_NE	-0.598	0
RealTraining_NE	0.646	0
RealTraining_NE	-0.644	0
RealTraining_NE	0.297	0
RealTraining_NE	-0.069	0
RealTraining_NE	-0.834	0
RealTraining_NE	-0.738	0
RealTraining_NE	-0.771	0
RealTraining_NE	0.083	0
RealTraining_NE	-0.567	0
RealTraining_NE	-0.789	0
RealTraining_NE	-0.787	0
RealTraining_NE	-0.73	0
RealTraining_NE	-0.368	0
RealTraining_NE	-0.261	0
RealTraining_NE	-1.185	0
RealTraining_NE	-1.408	0
RealTraining_NE	-1.116	0
RealTraining_NE	-0.696	0
RealTraining_NE	0.441	0
RealTraining_NE	0.448	0
RealTraining_NE	-0.278	0
RealTraining_NE	-0.445	0
RealTraining_NE	-0.676	0
RealTraining_NE	-0.366	0
RealTraining_NE	-1.01	0
RealTraining_NE	-0.185	0
RealTraining_NE	-0.538	0
RealTraining_NE	-1.012	0
RealTraining_NE	-0.942	0
RealTraining_NE	-1.008	0
RealTraining_NE	-0.347	0
RealTraining_NE	-0.374	0
RealTraining_NE	-0.994	0
RealTraining_NE	-0.61	0
RealTraining_NE	-0.81	0
RealTraining_NE	-0.069	0
RealTraining_NE	-0.864	0
RealTraining_NE	-0.512	0
RealTraining_NE	-0.843	0
RealTraining_NE	-0.731	0
RealTraining_NE	-0.669	0
RealTraining_NE	-0.159	0
RealTraining_NE	-0.426	0
RealTraining_NE	-1.359	0
RealTraining_NE	-0.786	0
RealTraining_NE	-1.246	0
RealTraining_NE	-0.734	0
RealTraining_NE	-1.045	0
RealTraining_NE	-0.603	0
RealTraining_NE	-0.6	0
RealTraining_NE	-0.453	0
RealTraining_NE	-0.357	0
RealTraining_NE	-0.028	0
RealTraining_NE	-0.129	0
RealTraining_NE	-0.239	0
RealTraining_NE	-0.367	0
RealTraining_NE	-0.603	0
RealTraining_NE	-0.697	0
RealTraining_NE	-0.576	0
RealTraining_NE	-0.855	0
RealTraining_NE	0.02	0
RealTraining_NE	-0.564	0
RealTraining_NE	-0.464	0
RealTraining_NE	-0.852	0
RealTraining_NE	-0.636	0
RealTraining_NE	-0.502	0
RealTraining_NE	-0.281	0
RealTraining_NE	-0.335	0
RealTraining_NE	-1.418	0
RealTraining_NE	-0.414	0
RealTraining_NE	-0.788	0
RealTraining_NE	-0.305	0
RealTraining_NE	-1.083	0
RealTraining_NE	-0.309	0
RealTraining_NE	-0.603	0
RealTraining_NE	-0.906	0
RealTraining_NE	0.439	0
RealTraining_NE	-1.102	0
RealTraining_NE	-0.001	0
RealTraining_NE	-0.494	0
RealTraining_NE	-1.07	0
RealTraining_NE	-0.718	0
RealTraining_NE	0.936	0
RealTraining_NE	0.554	0
RealTraining_NE	0.028	0
RealTraining_NE	-0.323	0
RealTraining_NE	-1.055	0
RealTraining_NE	-0.885	0
RealTraining_NE	-0.495	0
RealTraining_NE	-0.643	0
RealTraining_NE	-0.43	0
RealTraining_NE	-0.684	0
RealTraining_NE	-1.334	0
RealTraining_NE	-0.833	0
RealTraining_NE	-1.08	0
RealTraining_NE	-0.861	0
RealTraining_NE	-0.644	0
RealTraining_NE	0.088	0
RealTraining_NE	-0.131	0
RealTraining_NE	-0.574	0
RealTraining_NE	-0.503	0
RealTraining_NE	-1.223	0
RealTraining_NE	-0.458	0
RealTraining_NE	-0.153	0
RealTraining_NE	-1.173	0
RealTraining_NE	-0.38	0
RealTraining_NE	-0.583	0
RealTraining_NE	-0.734	0
RealTraining_NE	-0.808	0
RealTraining_NE	0.493	0
RealTraining_NE	-0.432	0
RealTraining_NE	-0.954	0
RealTraining_NE	0.068	0
RealTraining_NE	-1.06	0
RealTraining_NE	-0.973	0
RealTraining_NE	-0.994	0
RealTraining_NE	-0.193	0
RealTraining_NE	-0.728	0
RealTraining_NE	-0.26	0
RealTraining_NE	0.007	0
RealTraining_NE	-0.525	0
RealTraining_NE	-0.272	0
RealTraining_NE	-0.265	0
RealTraining_NE	-0.743	0
RealTraining_NE	-0.872	0
RealTraining_NE	-0.873	0
RealTraining_NE	-0.641	0
RealTraining_NE	-0.905	0
RealTraining_NE	-0.809	0
RealTraining_NE	-0.919	0
RealTraining_NE	-0.478	0
RealTraining_NE	-0.295	0
RealTraining_NE	-1.057	0
RealTraining_NE	-0.43	0
RealTraining_NE	-1.138	0
RealTraining_NE	0.484	0
RealTraining_NE	-0.766	0
RealTraining_NE	-1.246	0
RealTraining_NE	-1.285	0
RealTraining_NE	-0.116	0
RealTraining_NE	-0.633	0
RealTraining_NE	-1.497	0
RealTraining_NE	-0.266	0
RealTraining_NE	-1.531	0
RealTraining_NE	-1.194	0
RealTraining_NE	-1.032	0
RealTraining_NE	-1.07	0
RealTraining_NE	0.492	0
RealTraining_NE	-0.938	0
RealTraining_NE	-1.158	0
RealTraining_NE	-0.485	0
RealTraining_NE	-0.831	0
RealTraining_NE	0	0
RealTraining_NE	-0.655	0
RealTraining_NE	-0.64	0
RealTraining_NE	-0.823	0
RealTraining_NE	0.016	0
RealTraining_NE	-0.726	0
RealTraining_NE	0.114	0
RealTraining_NE	-0.13	0
RealTraining_NE	-1.349	0
RealTraining_NE	-0.152	0
RealTraining_NE	0.453	0
RealTraining_NE	-0.676	0
RealTraining_NE	-1.509	0
RealTraining_NE	-1.113	0
RealTraining_NE	-0.213	0
RealTraining_NE	-0.256	0
RealTraining_NE	-0.187	0
RealTraining_NE	-0.451	0
RealTraining_NE	-0.655	0
RealTraining_NE	-0.822	0
RealTraining_NE	-0.611	0
RealTraining_NE	-0.788	0
RealTraining_NE	-0.441	0
RealTraining_NE	-0.693	0
RealTraining_NE	-0.711	0
RealTraining_NE	-1.1	0
RealTraining_NE	-1.296	0
RealTraining_NE	-1.061	0
RealTraining_NE	-0.838	0
RealTraining_NE	-0.485	0
RealTraining_NE	-0.642	0
RealTraining_NE	-0.629	0
RealTraining_NE	-1.071	0
RealTraining_NE	0.085	0
RealTraining_NE	-0.815	0
RealTraining_NE	-0.342	0
RealTraining_NE	-0.054	0
RealTraining_NE	-0.644	0
RealTraining_NE	-0.594	0
RealTraining_NE	-1.314	0
RealTraining_NE	-1.383	0
RealTraining_NE	-0.128	0
RealTraining_NE	-0.764	0
RealTraining_NE	-0.216	0
RealTraining_NE	-0.937	0
RealTraining_NE	-0.478	0
RealTraining_NE	-0.633	0
RealTraining_NE	-1.243	0
RealTraining_NE	-0.115	0
RealTraining_NE	-1.096	0
RealTraining_NE	-0.361	0
RealTraining_NE	-0.155	0
RealTraining_NE	-0.524	0
RealTraining_NE	-0.227	0
RealTraining_NE	-1.1	0
RealTraining_NE	-1.349	0
RealTraining_NE	-1.102	0
RealTraining_NE	-0.714	0
RealTraining_NE	-1.712	0
RealTraining_NE	-1.13	0
RealTraining_NE	-0.785	0
RealTraining_NE	-1.518	0
RealTraining_NE	-0.697	0
RealTraining_NE	-1.104	0
RealTraining_NE	0.148	0
RealTraining_NE	-0.248	0
RealTraining_NE	-0.299	0
RealTraining_NE	-0.086	0
RealTraining_NE	-0.758	0
RealTraining_NE	-0.589	0
RealTraining_NE	-0.28	0
RealTraining_NE	-0.266	0
RealTraining_NE	-0.483	0
RealTraining_NE	0.623	0
RealTraining_NE	-0.986	0
RealTraining_NE	-0.565	0
RealTraining_NE	-1.386	0
RealTraining_NE	-0.979	0
RealTraining_NE	-0.355	0
RealTraining_NE	-1.123	0
RealTraining_NE	-0.957	0
RealTraining_NE	-1.413	0
RealTraining_NE	-0.815	0
RealTraining_NE	-1.489	0
RealTraining_NE	-0.114	0
RealTraining_NE	-0.384	0
RealTraining_NE	-0.777	0
RealTraining_NE	-0.749	0
RealTraining_NE	-1.239	0
RealTraining_NE	-0.362	0
RealTraining_NE	-0.925	0
RealTraining_NE	-0.289	0
RealTraining_NE	-0.989	0
RealTraining_NE	-0.361	0
RealTraining_NE	-1.237	0
RealTraining_NE	-0.89	0
RealTraining_NE	-0.237	0
RealTraining_NE	-0.031	0
RealTraining_NE	-0.014	0
RealTraining_NE	-0.831	0
RealTraining_NE	-0.351	0
RealTraining_NE	-0.934	0
RealTraining_NE	-0.59	0
RealTraining_NE	-0.911	0
RealTraining_NE	-0.513	0
RealTraining_NE	-0.722	0
RealTraining_NE	-0.484	0
RealTraining_NE	-0.133	0
RealTraining_NE	-0.156	0
RealTraining_NE	0.171	0
RealTraining_NE	0.218	0
RealTraining_NE	-0.395	0
RealTraining_NE	-0.898	0
RealTraining_NE	-0.058	0
RealTraining_NE	-1.297	0
RealTraining_NE	-0.795	0
RealTraining_NE	-0.886	0
RealTraining_NE	-1.199	0
RealTraining_NE	-0.535	0
RealTraining_NE	-0.633	0
RealTraining_NE	-0.62	0
RealTraining_NE	-0.332	0
RealTraining_NE	-0.542	0
RealTraining_NE	-0.598	0
RealTraining_NE	0.107	0
RealTraining_NE	-0.598	0
RealTraining_NE	-0.198	0
RealTraining_NE	-0.792	0
RealTraining_NE	-0.544	0
RealTraining_NE	-0.948	0
RealTraining_NE	-0.795	0
RealTraining_NE	0.236	0
RealTraining_NE	-0.714	0
RealTraining_NE	-1.126	0
RealTraining_NE	-0.526	0
RealTraining_NE	-0.014	0
RealTraining_NE	-0.91	0
RealTraining_NE	-0.899	0
RealTraining_NE	-1.087	0
RealTraining_NE	-0.435	0
RealTraining_NE	-0.637	0
RealTraining_NE	-0.344	0
RealTraining_NE	-0.137	0
RealTraining_NE	-0.796	0
RealTraining_NE	-0.984	0
RealTraining_NE	-0.428	0
RealTraining_NE	-0.575	0
RealTraining_NE	-0.565	0
RealTraining_NE	-1.382	0
RealTraining_NE	-0.71	0
RealTraining_NE	-0.684	0
RealTraining_NE	-0.537	0
RealTraining_NE	0.527	0
RealTraining_NE	-1.002	0
RealTraining_NE	-0.488	0
RealTraining_NE	-0.984	0
RealTraining_NE	-0.979	0
RealTraining_NE	-0.683	0
RealTraining_NE	-1.476	0
RealTraining_NE	-0.721	0
RealTraining_NE	-0.598	0
RealTraining_NE	-1.286	0
RealTraining_NE	-1.004	0
RealTraining_NE	-1.258	0
RealTraining_NE	-1.087	0
RealTraining_NE	-0.463	0
RealTraining_NE	-0.599	0
RealTraining_NE	-0.352	0
RealTraining_NE	-0.341	0
RealTraining_NE	-1.192	0
RealTraining_NE	-1.126	0
RealTraining_NE	-0.21	0
RealTraining_NE	-0.752	0
RealTraining_NE	-0.848	0
RealTraining_NE	-0.988	0
RealTraining_NE	-0.11	0
RealTraining_NE	-0.537	0
RealTraining_NE	-0.85	0
RealTraining_NE	-0.967	0
RealTraining_NE	-1.014	0
RealTraining_NE	-0.133	0
RealTraining_NE	-1.012	0
RealTraining_NE	-0.38	0
RealTraining_NE	0.488	0
RealTraining_NE	-0.886	0
RealTraining_NE	-0.778	0
RealTraining_NE	-0.86	0
RealTraining_NE	-0.897	0
RealTraining_NE	-1.076	0
RealTraining_NE	-0.663	0
RealTraining_NE	0.07	0
RealTraining_NE	-0.931	0
RealTraining_NE	-1.626	0
RealTraining_NE	-0.711	0
RealTraining_NE	-0.953	0
RealTraining_NE	-0.898	0
RealTraining_NE	-0.59	0
RealTraining_NE	-0.325	0
RealTraining_NE	-0.744	0
RealTraining_NE	-1.135	0
RealTraining_NE	-0.324	0
RealTraining_NE	-1.156	0
RealTraining_NE	-1.185	0
RealTraining_NE	-0.572	0
RealTraining_NE	-0.922	0
RealTraining_NE	-0.771	0
RealTraining_NE	-0.786	0
RealTraining_NE	-0.877	0
RealTraining_NE	-0.944	0
RealTraining_NE	-0.718	0
RealTraining_NE	-0.349	0
RealTraining_NE	-0.565	0
RealTraining_NE	-0.684	0
RealTraining_NE	-0.966	0
RealTraining_NE	-0.582	0
RealTraining_NE	-1.057	0
RealTraining_NE	-0.442	0
RealTraining_NE	-1.043	0
RealTraining_NE	-0.927	0
RealTraining_NE	-1.073	0
RealTraining_NE	-1.545	0
RealTraining_NE	-0.929	0
RealTraining_NE	-1.23	0
RealTraining_NE	-1.163	0
RealTraining_NE	-0.532	0
RealTraining_NE	-1.425	0
RealTraining_NE	-1.064	0
RealTraining_NE	-0.434	0
RealTraining_NE	0.056	0
RealTraining_NE	-0.539	0
RealTraining_NE	-0.773	0
RealTraining_NE	-1.14	0
RealTraining_NE	-1.361	0
RealTraining_NE	-1.577	0
RealTraining_NE	-0.998	0
RealTraining_NE	-0.821	0
RealTraining_NE	-1.003	0
RealTraining_NE	-1.282	0
RealTraining_NE	-1.009	0
RealTraining_NE	-0.291	0
RealTraining_NE	-0.83	0
RealTraining_NE	-0.859	0
RealTraining_NE	0.225	0
RealTraining_NE	-1.118	0
RealTraining_NE	-0.236	0
RealTraining_NE	-0.817	0
RealTraining_NE	0.106	0
RealTraining_NE	-0.82	0
RealTraining_NE	-0.574	0
RealTraining_NE	-0.184	0
RealTraining_NE	-0.64	0
RealTraining_NE	-0.113	0
RealTraining_NE	-1.011	0
RealTraining_NE	-1.151	0
RealTraining_NE	0.12	0
RealTraining_NE	-0.762	0
RealTraining_NE	-0.991	0
RealTraining_NE	-0.91	0
RealTraining_NE	-0.914	0
RealTraining_NE	-0.726	0
RealTraining_NE	-0.493	0
RealTraining_NE	-0.561	0
RealTraining_NE	-1.187	0
RealTraining_NE	-0.019	0
RealTraining_NE	-1.201	0
RealTraining_NE	-0.458	0
RealTraining_NE	-0.155	0
RealTraining_NE	-0.495	0
RealTraining_NE	-0.177	0
RealTraining_NE	-0.46	0
RealTraining_NE	-0.665	0
RealTraining_NE	-0.991	0
RealTraining_NE	-0.696	0
RealTraining_NE	-1.12	0
RealTraining_NE	-0.417	0
RealTraining_NE	-0.636	0
RealTraining_NE	-1.065	0
RealTraining_NE	0.371	0
RealTraining_NE	-0.708	0
RealTraining_NE	-0.187	0
RealTraining_NE	-0.455	0
RealTraining_NE	0.091	0
RealTraining_NE	-0.956	0
RealTraining_NE	-0.798	0
RealTraining_NE	-0.68	0
RealTraining_NE	-0.495	0
RealTraining_NE	-0.533	0
RealTraining_NE	-0.681	0
RealTraining_NE	-0.541	0
RealTraining_NE	0.055	0
RealTraining_NE	-1.506	0
RealTraining_NE	-1.075	0
RealTraining_NE	-0.557	0
RealTraining_NE	-0.332	0
RealTraining_NE	-0.942	0
RealTraining_NE	-0.815	0
RealTraining_NE	-0.773	0
RealTraining_NE	-0.203	0
RealTraining_NE	-0.823	0
RealTraining_NE	-0.977	0
RealTraining_NE	-0.943	0
RealTraining_NE	-1.122	0
RealTraining_NE	-0.561	0
RealTraining_NE	-0.759	0
RealTraining_NE	-1.264	0
RealTraining_NE	-0.778	0
RealTraining_NE	-0.21	0
RealTraining_NE	-0.532	0
RealTraining_NE	-0.878	0
RealTraining_NE	-0.07	0
RealTraining_NE	-0.713	0
RealTraining_NE	-0.464	0
RealTraining_NE	-1.479	0
RealTraining_NE	-0.709	0
RealTraining_NE	-0.274	0
RealTraining_NE	-1.581	0
RealTraining_NE	-0.469	0
RealTraining_NE	-1.048	0
RealTraining_NE	0.447	0
RealTraining_NE	-0.954	0
RealTraining_NE	-0.722	0
RealTraining_NE	-0.884	0
RealTraining_NE	-0.269	0
RealTraining_NE	-0.361	0
RealTraining_NE	-1.003	0
RealTraining_NE	-0.799	0
RealTraining_NE	-1.096	0
RealTraining_NE	-0.717	0
RealTraining_NE	-0.52	0
RealTraining_NE	-1.13	0
RealTraining_NE	-0.697	0
RealTraining_NE	-0.667	0
RealTraining_NE	-0.515	0
RealTraining_NE	-0.532	0
RealTraining_NE	-1.196	0
RealTraining_NE	-0.709	0
RealTraining_NE	-0.674	0
RealTraining_NE	-1.524	0
RealTraining_NE	-1.155	0
RealTraining_NE	-0.305	0
RealTraining_NE	0.086	0
RealTraining_NE	-0.571	0
RealTraining_NE	0.09	0
RealTraining_NE	-0.706	0
RealTraining_NE	-0.994	0
RealTraining_NE	0.216	0
RealTraining_NE	-0.533	0
RealTraining_NE	-0.877	0
RealTraining_NE	-0.61	0
RealTraining_NE	-0.521	0
RealTraining_NE	-0.546	0
RealTraining_NE	-1.169	0
RealTraining_NE	-0.984	0
RealTraining_NE	-1.097	0
RealTraining_NE	-1.5	0
RealTraining_NE	-0.279	0
RealTraining_NE	-0.25	0
RealTraining_NE	-1.157	0
RealTraining_NE	-1.019	0
RealTraining_NE	0.152	0
RealTraining_NE	-0.858	0
RealTraining_NE	-0.71	0
RealTraining_NE	-0.449	0
RealTraining_NE	-1.274	0
RealTraining_NE	-0.475	0
RealTraining_NE	-0.427	0
RealTraining_NE	-0.674	0
RealTraining_NE	-0.352	0
RealTraining_NE	-0.638	0
RealTraining_NE	-0.632	0
RealTraining_NE	-0.277	0
RealTraining_NE	-0.952	0
RealTraining_NE	-0.576	0
RealTraining_NE	-0.376	0
RealTraining_NE	-0.125	0
RealTraining_NE	-0.828	0
RealTraining_NE	-0.294	0
RealTraining_NE	-1.093	0
RealTraining_NE	-0.233	0
RealTraining_NE	-0.269	0
RealTraining_NE	-0.179	0
RealTraining_NE	-1.092	0
RealTraining_NE	-1.004	0
RealTraining_NE	-0.68	0
RealTraining_NE	-0.191	0
RealTraining_NE	-0.889	0
RealTraining_NE	-0.288	0
RealTraining_NE	-0.942	0
RealTraining_NE	-0.628	0
RealTraining_NE	-0.849	0
RealTraining_NE	-1.263	0
RealTraining_NE	-0.532	0
RealTraining_NE	-0.79	0
RealTraining_NE	-0.651	0
RealTraining_NE	-0.775	0
RealTraining_NE	-0.819	0
RealTraining_NE	-0.872	0
RealTraining_NE	-0.388	0
RealTraining_NE	-0.33	0
RealTraining_NE	-0.282	0
RealTraining_NE	0.008	0
RealTraining_NE	-0.799	0
RealTraining_NE	-1.049	0
RealTraining_NE	-0.174	0
RealTraining_NE	-1.205	0
RealTraining_NE	-0.631	0
RealTraining_NE	-0.762	0
RealTraining_NE	-0.394	0
RealTraining_NE	-0.672	0
RealTraining_NE	-0.897	0
RealTraining_NE	0.433	0
RealTraining_NE	0.921	0
RealTraining_NE	-0.972	0
RealTraining_NE	-0.85	0
RealTraining_NE	-0.691	0
RealTraining_NE	-1.072	0
RealTraining_NE	-0.383	0
RealTraining_NE	-0.473	0
RealTraining_NE	-1.303	0
RealTraining_NE	-0.094	0
RealTraining_NE	-0.96	0
RealTraining_NE	-0.917	0
RealTraining_NE	-1.065	0
RealTraining_NE	-0.586	0
RealTraining_NE	-0.437	0
RealTraining_NE	-1.049	0
RealTraining_NE	-0.217	0
RealTraining_NE	-0.046	0
RealTraining_NE	-0.327	0
RealTraining_NE	-0.911	0
RealTraining_NE	0.091	0
RealTraining_NE	-0.243	0
RealTraining_NE	-0.682	0
RealTraining_NE	-0.577	0
RealTraining_NE	-1.061	0
RealTraining_NE	-0.491	0
RealTraining_NE	-0.899	0
RealTraining_NE	-0.586	0
RealTraining_NE	-0.701	0
RealTraining_NE	-1.033	0
RealTraining_NE	-0.076	0
RealTraining_NE	-1.251	0
RealTraining_NE	-1.359	0
RealTraining_NE	-0.432	0
RealTraining_NE	0.068	0
RealTraining_NE	-1.151	0
RealTraining_NE	-0.911	0
RealTraining_NE	-0.204	0
RealTraining_NE	-0.996	0
RealTraining_NE	-0.17	0
RealTraining_NE	-1.097	0
RealTraining_NE	-0.629	0
RealTraining_NE	-0.375	0
RealTraining_NE	-0.367	0
RealTraining_NE	-0.965	0
RealTraining_NE	-1.525	0
RealTraining_NE	0.133	0
RealTraining_NE	-0.257	0
RealTraining_NE	-0.823	0
RealTraining_NE	-0.275	0
RealTraining_NE	-0.331	0
RealTraining_NE	-0.363	0
RealTraining_NE	-0.701	0
RealTraining_NE	-1.001	0
RealTraining_NE	-0.371	0
RealTraining_NE	-0.011	0
RealTraining_NE	0.291	0
RealTraining_NE	0.093	0
RealTraining_NE	-0.093	0
RealTraining_NE	-0.431	0
RealTraining_NE	-0.523	0
RealTraining_NE	-0.23	0
RealTraining_NE	0.199	0
RealTraining_NE	-0.091	0
RealTraining_NE	-1.017	0
RealTraining_NE	-0.647	0
RealTraining_NE	-0.54	0
RealTraining_NE	-0.49	0
RealTraining_NE	-0.348	0
RealTraining_NE	-1.097	0
RealTraining_NE	0.08	0
RealTraining_NE	-0.988	0
RealTraining_NE	-0.886	0
RealTraining_NE	-0.525	0
RealTraining_NE	-0.541	0
RealTraining_NE	-0.941	0
RealTraining_NE	0.019	0
RealTraining_NE	-0.589	0
RealTraining_NE	-0.926	0
RealTraining_NE	-0.13	0
RealTraining_NE	-0.786	0
RealTraining_NE	-0.774	0
RealTraining_NE	-0.412	0
RealTraining_NE	-0.415	0
RealTraining_NE	-1.17	0
RealTraining_NE	-0.53	0
RealTraining_NE	0.049	0
RealTraining_NE	-0.546	0
RealTraining_NE	-0.219	0
RealTraining_NE	0.156	0
RealTraining_NE	-1.081	0
RealTraining_NE	-0.849	0
RealTraining_NE	-0.061	0
RealTraining_NE	-1.029	0
RealTraining_NE	0.123	0
RealTraining_NE	-0.813	0
RealTraining_NE	-1.339	0
RealTraining_NE	-1.063	0
RealTraining_NE	-0.367	0
RealTraining_NE	-0.019	0
RealTraining_NE	-0.169	0
RealTraining_NE	-0.284	0
RealTraining_NE	-0.213	0
RealTraining_NE	-0.577	0
RealTraining_NE	-0.597	0
RealTraining_NE	-0.151	0
RealTraining_NE	-0.453	0
RealTraining_NE	-0.47	0
RealTraining_NE	-0.751	0
RealTraining_NE	-0.08	0
RealTraining_NE	-0.762	0
RealTraining_NE	-0.852	0
RealTraining_NE	-0.573	0
RealTraining_NE	-1.373	0
RealTraining_NE	-0.132	0
RealTraining_NE	-0.365	0
RealTraining_NE	-0.692	0
RealTraining_NE	-0.436	0
RealTraining_NE	-0.58	0
RealTraining_NE	-0.743	0
RealTraining_NE	-0.713	0
RealTraining_NE	-0.908	0
RealTraining_NE	-1.201	0
RealTraining_NE	-0.793	0
RealTraining_NE	-0.991	0
RealTraining_NE	-0.948	0
RealTraining_NE	-0.962	0
RealTraining_NE	-1.114	0
RealTraining_NE	-0.677	0
RealTraining_NE	-0.414	0
RealTraining_NE	-0.341	0
RealTraining_NE	-0.743	0
RealTraining_NE	-0.238	0
RealTraining_NE	-0.773	0
RealTraining_NE	-0.791	0
RealTraining_NE	0.081	0
RealTraining_NE	-0.618	0
RealTraining_NE	-0.1	0
RealTraining_NE	-0.693	0
RealTraining_NE	-0.833	0
RealTraining_NE	-0.703	0
RealTraining_NE	-0.43	0
RealTraining_NE	-0.894	0
RealTraining_NE	-1.262	0
RealTraining_NE	-0.968	0
RealTraining_NE	-0.177	0
RealTraining_NE	-0.715	0
RealTraining_NE	-0.855	0
RealTraining_NE	-0.586	0
RealTraining_NE	-0.933	0
RealTraining_NE	-0.384	0
RealTraining_NE	-0.882	0
RealTraining_NE	-0.781	0
RealTraining_NE	-0.805	0
RealTraining_NE	-0.802	0
RealTraining_NE	-0.809	0
RealTraining_NE	-0.752	0
RealTraining_NE	-0.417	0
RealTraining_NE	-0.795	0
RealTraining_NE	-1.581	0
RealTraining_NE	-0.83	0
RealTraining_NE	-0.58	0
RealTraining_NE	-0.056	0
RealTraining_NE	-0.6	0
RealTraining_NE	-0.14	0
RealTraining_NE	-1.34	0
RealTraining_NE	-0.651	0
RealTraining_NE	-0.661	0
RealTraining_NE	-0.35	0
RealTraining_NE	0.006	0
RealTraining_NE	-0.465	0
RealTraining_NE	-0.033	0
RealTraining_NE	-0.251	0
RealTraining_NE	-0.282	0
RealTraining_NE	-0.216	0
RealTraining_NE	-0.437	0
RealTraining_NE	-1.236	0
RealTraining_NE	-0.323	0
RealTraining_NE	-0.245	0
RealTraining_NE	-0.261	0
RealTraining_NE	-1.111	0
RealTraining_NE	0.391	0
RealTraining_NE	-0.806	0
RealTraining_NE	-0.049	0
RealTraining_NE	-0.738	0
RealTraining_NE	-0.083	0
RealTraining_NE	-0.674	0
RealTraining_NE	-0.359	0
RealTraining_NE	-0.769	0
RealTraining_NE	-0.132	0
RealTraining_NE	-0.392	0
RealTraining_NE	0.488	0
RealTraining_NE	-0.978	0
RealTraining_NE	-0.708	0
RealTraining_NE	-0.236	0
RealTraining_NE	-0.592	0
RealTraining_NE	-0.892	0
RealTraining_NE	-1.309	0
RealTraining_NE	-0.9	0
RealTraining_NE	-0.432	0
RealTraining_NE	-1.1	0
RealTraining_NE	-0.611	0
RealTraining_NE	-0.802	0
RealTraining_NE	-0.403	0
RealTraining_NE	-0.986	0
RealTraining_NE	-1.463	0
RealTraining_NE	-0.305	0
RealTraining_NE	-0.375	0
RealTraining_NE	-0.309	0
RealTraining_NE	-0.677	0
RealTraining_NE	-1.385	0
RealTraining_NE	-0.609	0
RealTraining_NE	-1.287	0
RealTraining_NE	-0.445	0
RealTraining_NE	-0.963	0
RealTraining_NE	-0.959	0
RealTraining_NE	-0.487	0
RealTraining_NE	-1.555	0
RealTraining_NE	0.801	0
RealTraining_NE	-0.074	0
RealTraining_NE	-0.232	0
RealTraining_NE	-0.343	0
RealTraining_NE	-0.434	0
RealTraining_NE	-0.238	0
RealTraining_NE	-0.951	0
RealTraining_NE	-0.69	0
RealTraining_NE	0.154	0
RealTraining_NE	-0.578	0
RealTraining_NE	-0.378	0
RealTraining_NE	-0.939	0
RealTraining_NE	0.055	0
RealTraining_NE	-1.058	0
RealTraining_NE	-0.898	0
RealTraining_NE	-1.176	0
RealTraining_NE	-0.306	0
RealTraining_NE	-0.697	0
RealTraining_NE	-0.788	0
RealTraining_NE	-0.881	0
RealTraining_NE	-0.51	0
RealTraining_NE	-0.835	0
RealTraining_NE	-0.481	0
RealTraining_NE	-0.91	0
RealTraining_NE	0.328	0
RealTraining_NE	-0.6	0
RealTraining_NE	-1.064	0
RealTraining_NE	-1.011	0
RealTraining_NE	0.226	0
RealTraining_NE	-0.359	0
RealTraining_NE	-0.664	0
RealTraining_NE	-0.125	0
RealTraining_NE	-0.39	0
RealTraining_NE	-0.099	0
RealTraining_NE	-0.43	0
RealTraining_NE	-0.802	0
RealTraining_NE	0.613	0
RealTraining_NE	-0.857	0
RealTraining_NE	-1.067	0
RealTraining_NE	-1.051	0
RealTraining_NE	0.354	0
RealTraining_NE	-0.044	0
RealTraining_NE	-0.765	0
RealTraining_NE	-0.457	0
RealTraining_NE	-0.541	0
RealTraining_NE	-0.166	0
RealTraining_NE	-0.7	0
RealTraining_NE	-0.755	0
RealTraining_NE	-0.672	0
RealTraining_NE	-0.67	0
RealTraining_NE	-0.86	0
RealTraining_NE	-0.621	0
RealTraining_NE	-0.754	0
RealTraining_NE	-0.575	0
RealTraining_NE	-1.074	0
RealTraining_NE	-0.323	0
RealTraining_NE	-0.089	0
RealTraining_NE	-0.781	0
RealTraining_NE	-0.958	0
RealTraining_NE	-0.787	0
RealTraining_NE	-0.151	0
RealTraining_NE	-0.739	0
RealTraining_NE	-0.091	0
RealTraining_NE	-0.739	0
RealTraining_NE	-0.474	0
RealTraining_NE	-0.674	0
RealTraining_NE	-0.783	0
RealTraining_NE	-0.451	0
RealTraining_NE	-0.771	0
RealTraining_NE	-0.212	0
RealTraining_NE	-0.821	0
RealTraining_NE	-0.622	0
RealTraining_NE	-1.361	0
RealTraining_NE	-1.262	0
RealTraining_NE	-0.58	0
RealTraining_NE	-0.488	0
RealTraining_NE	-0.293	0
RealTraining_NE	-0.426	0
RealTraining_NE	-0.485	0
RealTraining_NE	-0.951	0
RealTraining_NE	-1.205	0
RealTraining_NE	0.078	0
RealTraining_NE	-0.199	0
RealTraining_NE	-0.587	0
RealTraining_NE	-0.437	0
RealTraining_NE	0.261	0
RealTraining_NE	-0.656	0
RealTraining_NE	-0.626	0
RealTraining_NE	-0.61	0
RealTraining_NE	-0.197	0
RealTraining_NE	-0.924	0
RealTraining_NE	-0.621	0
RealTraining_NE	-0.554	0
RealTraining_NE	-0.523	0
RealTraining_NE	-0.261	0
RealTraining_NE	-0.981	0
RealTraining_NE	-0.387	0
RealTraining_NE	-0.851	0
RealTraining_NE	-0.432	0
RealTraining_NE	-0.348	0
RealTraining_NE	-0.328	0
RealTraining_NE	-0.972	0
RealTraining_NE	-0.726	0
RealTraining_NE	-0.955	0
RealTraining_NE	-0.709	0
RealTraining_NE	-0.778	0
RealTraining_NE	-0.625	0
RealTraining_NE	-0.786	0
RealTraining_NE	-0.673	0
RealTraining_NE	-0.691	0
RealTraining_NE	-0.444	0
RealTraining_NE	-0.992	0
RealTraining_NE	-0.916	0
RealTraining_NE	-0.877	0
RealTraining_NE	-1.245	0
RealTraining_NE	-0.934	0
RealTraining_NE	-0.526	0
RealTraining_NE	-0.754	0
RealTraining_NE	-1.111	0
RealTraining_NE	-1.381	0
RealTraining_NE	0.276	0
RealTraining_NE	-0.391	0
RealTraining_NE	-0.653	0
RealTraining_NE	-0.359	0
RealTraining_NE	-0.721	0
RealTraining_NE	-0.813	0
RealTraining_NE	-0.572	0
RealTraining_NE	-0.098	0
RealTraining_NE	-0.474	0
RealTraining_NE	-1.08	0
RealTraining_NE	-0.306	0
RealTraining_NE	-1.073	0
RealTraining_NE	-0.709	0
RealTraining_NE	-0.789	0
RealTraining_NE	-1.304	0
RealTraining_NE	-0.948	0
RealTraining_NE	-0.48	0
RealTraining_NE	-0.62	0
RealTraining_NE	-0.313	0
RealTraining_NE	-1.062	0
RealTraining_NE	-0.785	0
RealTraining_NE	-1.142	0
RealTraining_NE	-0.046	0
RealTraining_NE	-0.181	0
RealTraining_NE	-0.276	0
RealTraining_NE	0.289	0
RealTraining_NE	-0.435	0
RealTraining_NE	-0.651	0
RealTraining_NE	0.496	0
RealTraining_NE	-0.609	0
RealTraining_NE	-0.417	0
RealTraining_NE	-0.553	0
RealTraining_NE	-1.18	0
RealTraining_NE	-1.439	0
RealTraining_NE	0.069	0
RealTraining_NE	-0.486	0
RealTraining_NE	-0.777	0
RealTraining_NE	-0.644	0
RealTraining_NE	-0.35	0
RealTraining_NE	-1.065	0
RealTraining_NE	-0.511	0
RealTraining_NE	-0.231	0
RealTraining_NE	-0.741	0
RealTraining_NE	-1.293	0
RealTraining_NE	-0.351	0
RealTraining_NE	-0.669	0
RealTraining_NE	-1.04	0
RealTraining_NE	-1.263	0
RealTraining_NE	-1.477	0
RealTraining_NE	-0.09	0
RealTraining_NE	-0.956	0
RealTraining_NE	-0.192	0
RealTraining_NE	-0.179	0
RealTraining_NE	-1.064	0
RealTraining_NE	-0.568	0
RealTraining_NE	-0.52	0
RealTraining_NE	-1.185	0
RealTraining_NE	-0.957	0
RealTraining_NE	-0.292	0
RealTraining_NE	-1.313	0
RealTraining_NE	-1.083	0
RealTraining_NE	-0.135	0
RealTraining_NE	-0.982	0
RealTraining_NE	-0.249	0
RealTraining_NE	-0.188	0
RealTraining_NE	-0.247	0
RealTraining_NE	-0.074	0
RealTraining_NE	-1.519	0
RealTraining_NE	-0.597	0
RealTraining_NE	-0.805	0
RealTraining_NE	-1.045	0
RealTraining_NE	-0.546	0
RealTraining_NE	-0.821	0
RealTraining_NE	-0.326	0
RealTraining_NE	-0.044	0
RealTraining_NE	-1.447	0
RealTraining_NE	-1.036	0
RealTraining_NE	-1.158	0
RealTraining_NE	-0.276	0
RealTraining_NE	0.484	0
RealTraining_NE	-0.638	0
RealTraining_NE	-0.975	0
RealTraining_NE	-0.38	0
RealTraining_NE	-0.003	0
RealTraining_NE	-0.309	0
RealTraining_NE	-0.469	0
RealTraining_NE	-0.553	0
RealTraining_NE	0.129	0
RealTraining_NE	0.011	0
RealTraining_NE	-0.715	0
RealTraining_NE	-0.94	0
RealTraining_NE	-0.288	0
RealTraining_NE	-0.199	0
RealTraining_NE	-0.674	0
RealTraining_NE	-0.334	0
RealTraining_NE	-1.132	0
RealTraining_NE	-0.635	0
RealTraining_NE	-0.689	0
RealTraining_NE	-0.128	0
RealTraining_NE	-0.321	0
RealTraining_NE	-0.332	0
RealTraining_NE	1	0
RealTraining_NE	-0.457	0
RealTraining_NE	-0.354	0
RealTraining_NE	-0.309	0
RealTraining_NE	-0.668	0
RealTraining_NE	-0.994	0
RealTraining_NE	-0.433	0
RealTraining_NE	-0.78	0
RealTraining_NE	-0.254	0
RealTraining_NE	-0.984	0
RealTraining_NE	-0.506	0
RealTraining_NE	-0.48	0
RealTraining_NE	-0.86	0
RealTraining_NE	-1.01	0
RealTraining_NE	-0.854	0
RealTraining_NE	-0.521	0
RealTraining_NE	0.062	0
RealTraining_NE	-0.796	0
RealTraining_NE	-0.909	0
RealTraining_NE	-1.185	0
RealTraining_NE	-0.25	0
RealTraining_NE	-0.872	0
RealTraining_NE	-1.171	0
RealTraining_NE	-1.045	0
RealTraining_NE	-0.666	0
RealTraining_NE	-0.105	0
RealTraining_NE	-0.244	0
RealTraining_NE	-0.837	0
RealTraining_NE	-1.113	0
RealTraining_NE	-1.076	0
RealTraining_NE	-0.258	0
RealTraining_NE	-0.852	0
RealTraining_NE	-0.91	0
RealTraining_NE	-0.94	0
RealTraining_NE	-0.692	0
RealTraining_NE	-0.643	0
RealTraining_NE	-0.246	0
RealTraining_NE	-0.907	0
RealTraining_NE	0.683	0
RealTraining_NE	-0.928	0
RealTraining_NE	-0.546	0
RealTraining_NE	-0.988	0
RealTraining_NE	-0.78	0
RealTraining_NE	-0.076	0
RealTraining_NE	-0.884	0
RealTraining_NE	0.077	0
RealTraining_NE	-0.819	0
RealTraining_NE	-0.024	0
RealTraining_NE	-0.478	0
RealTraining_NE	-0.889	0
RealTraining_NE	-0.079	0
RealTraining_NE	-0.877	0
RealTraining_NE	-0.764	0
RealTraining_NE	-0.597	0
RealTraining_NE	-0.884	0
RealTraining_NE	-0.709	0
RealTraining_NE	-0.423	0
RealTraining_NE	0.145	0
RealTraining_NE	-0.456	0
RealTraining_NE	0.135	0
RealTraining_NE	-0.909	0
RealTraining_NE	-0.084	0
RealTraining_NE	-0.166	0
RealTraining_NE	-0.048	0
RealTraining_NE	-0.848	0
RealTraining_NE	-0.677	0
RealTraining_NE	-1.187	0
RealTraining_NE	-0.41	0
RealTraining_NE	0.617	0
RealTraining_NE	-0.346	0
RealTraining_NE	0.001	0
RealTraining_NE	-1.074	0
RealTraining_NE	-0.595	0
RealTraining_NE	-0.464	0
RealTraining_NE	-0.293	0
RealTraining_NE	-0.725	0
RealTraining_NE	-0.599	0
RealTraining_NE	-1.011	0
RealTraining_NE	-0.658	0
RealTraining_NE	-0.585	0
RealTraining_NE	-0.779	0
RealTraining_NE	-0.248	0
RealTraining_NE	-0.942	0
RealTraining_NE	-0.161	0
RealTraining_NE	-0.404	0
RealTraining_NE	-0.839	0
RealTraining_NE	-0.982	0
RealTraining_NE	0.058	0
RealTraining_NE	-1.031	0
RealTraining_NE	-0.619	0
RealTraining_NE	-0.883	0
RealTraining_NE	0.191	0
RealTraining_NE	-0.992	0
RealTraining_NE	-0.826	0
RealTraining_NE	-0.603	0
RealTraining_NE	-1.538	0
RealTraining_NE	-0.708	0
RealTraining_NE	-1.306	0
RealTraining_NE	-0.416	0
RealTraining_NE	-0.754	0
RealTraining_NE	-1.297	0
RealTraining_NE	-0.761	0
RealTraining_NE	-0.46	0
RealTraining_NE	-1.017	0
RealTraining_NE	-1.066	0
RealTraining_NE	-0.406	0
RealTraining_NE	-0.843	0
RealTraining_NE	-0.889	0
RealTraining_NE	-0.495	0
RealTraining_NE	-0.749	0
RealTraining_NE	-0.763	0
RealTraining_NE	-0.152	0
RealTraining_NE	-0.67	0
RealTraining_NE	-0.471	0
RealTraining_NE	-0.369	0
RealTraining_NE	0.169	0
RealTraining_NE	-0.869	0
RealTraining_NE	-0.914	0
RealTraining_NE	0.146	0
RealTraining_NE	-0.639	0
RealTraining_NE	-0.374	0
RealTraining_NE	-0.942	0
RealTraining_NE	-0.618	0
RealTraining_NE	-0.9	0
RealTraining_NE	-0.78	0
RealTraining_NE	-0.11	0
RealTraining_NE	-1.332	0
RealTraining_NE	-0.609	0
RealTraining_NE	-0.05	0
RealTraining_NE	0.049	0
RealTraining_NE	-0.677	0
RealTraining_NE	-0.309	0
RealTraining_NE	-1.148	0
RealTraining_NE	-0.563	0
RealTraining_NE	0.607	0
RealTraining_NE	-0.9	0
RealTraining_NE	0.549	0
RealTraining_NE	-0.544	0
RealTraining_NE	-0.583	0
RealTraining_NE	-0.723	0
RealTraining_NE	-0.746	0
RealTraining_NE	-0.054	0
RealTraining_NE	-1.069	0
RealTraining_NE	0.14	0
RealTraining_NE	-0.848	0
RealTraining_NE	-0.693	0
RealTraining_NE	-0.26	0
RealTraining_NE	-0.384	0
RealTraining_NE	0.022	0
RealTraining_NE	-0.661	0
RealTraining_NE	0.091	0
RealTraining_NE	-1.175	0
RealTraining_NE	-1.084	0
RealTraining_NE	-0.011	0
RealTraining_NE	-0.852	0
RealTraining_NE	-1.351	0
RealTraining_NE	-1.075	0
RealTraining_NE	-1.382	0
RealTraining_NE	-1.05	0
RealTraining_NE	0.136	0
RealTraining_NE	-0.769	0
RealTraining_NE	-0.898	0
RealTraining_NE	-0.317	0
RealTraining_NE	-0.555	0
RealTraining_NE	-0.52	0
RealTraining_NE	-0.292	0
RealTraining_NE	-0.08	0
RealTraining_NE	0.041	0
RealTraining_NE	-1.222	0
RealTraining_NE	0.086	0
RealTraining_NE	-0.439	0
RealTraining_NE	-0.436	0
RealTraining_NE	-1.018	0
RealTraining_NE	0.06	0
RealTraining_NE	-1.677	0
RealTraining_NE	0.066	0
RealTraining_NE	-0.79	0
RealTraining_NE	-0.906	0
RealTraining_NE	-0.549	0
RealTraining_NE	-0.389	0
RealTraining_NE	0.083	0
RealTraining_NE	0.367	0
RealTraining_NE	-0.523	0
RealTraining_NE	-0.437	0
RealTraining_NE	-0.32	0
RealTraining_NE	0.176	0
RealTraining_NE	-0.716	0
RealTraining_NE	-0.452	0
RealTraining_NE	-0.603	0
RealTraining_NE	-1.268	0
RealTraining_NE	-1.099	0
RealTraining_NE	-0.668	0
RealTraining_NE	-0.865	0
RealTraining_NE	-0.559	0
RealTraining_NE	0.087	0
RealTraining_NE	-0.839	0
RealTraining_NE	-1.137	0
RealTraining_NE	-0.753	0
RealTraining_NE	-1.035	0
RealTraining_NE	-0.458	0
RealTraining_NE	-1.111	0
RealTraining_NE	-0.195	0
RealTraining_NE	-0.616	0
RealTraining_NE	-0.503	0
RealTraining_NE	-0.248	0
RealTraining_NE	-0.859	0
RealTraining_NE	-0.495	0
RealTraining_NE	-0.293	0
RealTraining_NE	-0.291	0
RealTraining_NE	-0.768	0
RealTraining_NE	-0.886	0
RealTraining_NE	-0.555	0
RealTraining_NE	-0.886	0
RealTraining_NE	-0.844	0
RealTraining_NE	-1.186	0
RealTraining_NE	-0.663	0
RealTraining_NE	-1.121	0
RealTraining_NE	-1.013	0
RealTraining_NE	-0.558	0
RealTraining_NE	-0.509	0
RealTraining_NE	-0.19	0
RealTraining_NE	-0.173	0
RealTraining_NE	-0.714	0
RealTraining_NE	-1.013	0
RealTraining_NE	-0.834	0
RealTraining_NE	-0.552	0
RealTraining_NE	-0.687	0
RealTraining_NE	-0.611	0
RealTraining_NE	-0.63	0
RealTraining_NE	0.17	0
RealTraining_NE	-0.668	0
RealTraining_NE	-0.545	0
RealTraining_NE	-0.893	0
RealTraining_NE	-0.28	0
RealTraining_NE	0.17	0
RealTraining_NE	0.408	0
RealTraining_NE	-0.365	0
RealTraining_NE	-0.547	0
RealTraining_NE	-0.161	0
RealTraining_NE	-0.479	0
RealTraining_NE	-0.935	0
RealTraining_NE	-0.053	0
RealTraining_NE	0.081	0
RealTraining_NE	-0.344	0
RealTraining_NE	-0.479	0
RealTraining_NE	0.247	0
RealTraining_NE	0.115	0
RealTraining_NE	-1.006	0
RealTraining_NE	-0.704	0
RealTraining_NE	0.128	0
RealTraining_NE	-0.813	0
RealTraining_NE	-0.279	0
RealTraining_NE	-0.389	0
RealTraining_NE	-0.268	0
RealTraining_NE	-1.02	0
RealTraining_NE	-0.836	0
RealTraining_NE	-0.763	0
RealTraining_NE	0.054	0
RealTraining_NE	-0.438	0
RealTraining_NE	-0.294	0
RealTraining_NE	-0.688	0
RealTraining_NE	0.313	0
RealTraining_NE	-0.568	0
RealTraining_NE	-1.274	0
RealTraining_NE	-0.375	0
RealTraining_NE	-0.755	0
RealTraining_NE	-0.153	0
RealTraining_NE	0.249	0
RealTraining_NE	-0.088	0
RealTraining_NE	-0.288	0
RealTraining_NE	-0.768	0
RealTraining_NE	-1.045	0
RealTraining_NE	-0.903	0
RealTraining_NE	0.091	0
RealTraining_CKD	-0.385	1
RealTraining_CKD	0.918	1
RealTraining_CKD	1.156	1
RealTraining_CKD	0.633	1
RealTraining_CKD	-0.474	1
RealTraining_CKD	0.097	1
RealTraining_CKD	-0.412	1
RealTraining_CKD	-0.891	1
RealTraining_CKD	-1.041	1
RealTraining_CKD	-0.542	1
RealTraining_CKD	-0.518	1
RealTraining_CKD	-0.109	1
RealTraining_CKD	-0.801	1
RealTraining_CKD	-0.263	1
RealTraining_CKD	-0.866	1
RealTraining_CKD	-0.588	1
RealTraining_CKD	0.226	1
RealTraining_CKD	-0.489	1
RealTraining_CKD	0.061	1
RealTraining_CKD	-0.047	1
RealTraining_CKD	0.257	1
RealTraining_CKD	-0.854	1
RealTraining_CKD	-0.998	1
RealTraining_CKD	-0.039	1
RealTraining_CKD	-0.056	1
RealTraining_CKD	-0.136	1
RealTraining_CKD	-0.245	1
RealTraining_CKD	0.506	1
RealTraining_CKD	-0.352	1
RealTraining_CKD	-0.958	1
RealTraining_CKD	-0.503	1
RealTraining_CKD	0.168	1
RealTraining_CKD	-0.891	1
RealTraining_CKD	-0.04	1
RealTraining_CKD	0.85	1
RealTraining_CKD	1.601	1
RealTraining_CKD	0.5	1
RealTraining_CKD	1.319	1
RealTraining_CKD	0.198	1
RealTraining_CKD	-0.625	1
RealTraining_CKD	1.223	1
RealTraining_CKD	1.517	1
RealTraining_CKD	1.514	1
RealTraining_CKD	0.822	1
RealTraining_CKD	1.526	1
RealTraining_CKD	0.257	1
RealTraining_CKD	1.494	1
RealTraining_CKD	0.826	1
RealTraining_CKD	1.085	1
RealTraining_CKD	1.018	1
RealTraining_CKD	1.295	1
RealTraining_CKD	1.571	1
RealTraining_CKD	1.14	1
RealTraining_CKD	1.36	1
RealTraining_CKD	0.37	1
RealTraining_CKD	0.055	1
RealTraining_CKD	1.264	1
RealTraining_CKD	0.915	1
RealTraining_CKD	1.395	1
RealTraining_CKD	0.268	1
RealTraining_CKD	-0.92	1
RealTraining_CKD	0.862	1
RealTraining_CKD	0.271	1
RealTraining_CKD	1.321	1
RealTraining_CKD	1.444	1
RealTraining_CKD	1.147	1
RealTraining_CKD	0.444	1
RealTraining_CKD	0.797	1
RealTraining_CKD	0.348	1
RealTraining_CKD	1.486	1
RealTraining_CKD	0.738	1
RealTraining_CKD	0.083	1
RealTraining_CKD	1.113	1
RealTraining_CKD	0.994	1
RealTraining_CKD	1.517	1
RealTraining_CKD	1.161	1
RealTraining_CKD	0.202	1
RealTraining_CKD	-0.214	1
RealTraining_CKD	0.685	1
RealTraining_CKD	0.148	1
RealTraining_CKD	0.805	1
RealTraining_CKD	1.436	1
RealTraining_CKD	1.422	1
RealTraining_CKD	0.426	1
RealTraining_CKD	1.243	1
RealTraining_CKD	0.624	1
RealTraining_CKD	-0.179	1
RealTraining_CKD	0.418	1
RealTraining_CKD	-0.91	1
RealTraining_CKD	-0.654	1
RealTraining_CKD	0.398	1
RealTraining_CKD	-0.166	1
RealTraining_CKD	0.695	1
RealTraining_CKD	-0.969	1
RealTraining_CKD	0.461	1
RealTraining_CKD	-0.316	1
RealTraining_CKD	-0.151	1
RealTraining_CKD	0.459	1
RealTraining_CKD	-0.965	1
RealTraining_CKD	0.51	1
RealTraining_CKD	-0.159	1
RealTraining_CKD	-0.564	1
RealTraining_CKD	-0.308	1
RealTraining_CKD	-0.281	1
RealTraining_CKD	-0.749	1
RealTraining_CKD	-1.364	1
RealTraining_CKD	-0.683	1
RealTraining_CKD	-0.016	1
RealTraining_CKD	-0.303	1
RealTraining_CKD	-0.764	1
RealTraining_CKD	0.168	1
RealTraining_CKD	-0.916	1
RealTraining_CKD	0.302	1
