## Supplementary material for "A synthetic data generation pipeline to reproducibly mirror high-resolution multi-variable peptidomics and real-patient clinical data": Supp. Table S4

### Sheet: S4_Spreadsheet1
Supplementary Table S4. External Validation results. Spreadsheet 1: Correlations within the CE-MS proteomics data with estimated glomerular filtration rate (eGFR) in the real validation and synthetic data.
Peptide ID	P-value.RealExternal	Adj_pvalue.RealExternal	rho.RealTExternal	P-value.SyntheticData	Adj_pvalue.SyntheticData	rho.SyntheticData
99900007	2.07592e-24	1.26038e-23	0.305836	0.195251	0.261827	0.0446266
99900022	2.27214e-05	4.12089e-05	-0.0933942	0.048484	0.0766485	-0.0641359
99900054	1.07122e-07	2.35484e-07	0.121608	0.377723	0.456706	-0.0252867
99900069	2.38258e-14	8.33412e-14	-0.211336	1.60414e-05	5.38232e-05	-0.196315
99900077	0.048134	0.0617724	-0.0416482	0.0038221	0.00804155	-0.0987655
99900085	1.96398e-17	8.27794e-17	0.258401	0.538918	0.6135	-0.0230164
99900087	0.158171	0.188035	-0.0510073	0.000136022	0.000382863	-0.132928
99900122	1.05992e-05	1.98153e-05	-0.118687	0.0692227	0.105699	-0.0574531
99900124	8.26004e-09	1.9759e-08	0.255119	0.00270556	0.00589169	0.106109
99900133	0.54859	0.587528	0.0143534	0.114784	0.166496	0.0472555
99900152	4.17259e-19	1.94517e-18	-0.240293	3.11514e-09	1.82612e-08	-0.221257
99900166	0.0320326	0.0421264	-0.0594	9.70013e-17	1.16128e-15	-0.307594
99900214	7.53326e-19	3.48004e-18	0.180241	0.275808	0.350429	0.0290729
99900220	2.18314e-74	1.07058e-72	0.458255	0.0708961	0.107867	0.0511236
99900246	3.65798e-10	9.64616e-10	-0.143638	0.00646058	0.0128007	-0.0935115
99900258	0.638376	0.672669	0.0183828	3.23375e-06	1.21265e-05	0.148531
99900259	0.270756	0.310304	0.0210163	0.00833147	0.0160907	0.0705632
99900287	8.36327e-07	1.72125e-06	0.130526	0.276886	0.351448	-0.0365075
99900305	0.946663	0.951139	0.0022912	0.408764	0.487306	0.0264305
99900307	0.700179	0.730546	-0.00801107	0.734725	0.792533	0.00916621
99900317	3.7858e-15	1.38307e-14	0.190197	0.25748	0.330435	0.0334333
99900336	8.75799e-07	1.79814e-06	0.109836	0.0778885	0.117594	-0.0520795
99900340	1.05034e-07	2.31293e-07	-0.103017	2.48568e-14	2.43788e-13	-0.189989
99900373	2.43779e-18	1.09443e-17	-0.183381	9.98099e-05	0.000288894	-0.0974873
99900396	0.14736	0.175592	0.0347597	0.0127171	0.0233973	-0.0883895
99900401	4.89639e-08	1.10396e-07	0.153835	0.170169	0.23292	0.0449196
99900403	3.16624e-16	1.23078e-15	0.195444	0.36629	0.444568	-0.0336482
99900406	1.17271e-10	3.18807e-10	0.152268	0.107166	0.156603	-0.0461474
99900412	0.0814436	0.101357	0.0371642	0.141766	0.200057	-0.0457228
99900421	0.000370706	0.000600191	0.0670307	6.01375e-08	2.94339e-07	0.131795
99900424	0.0654717	0.0825273	0.0753765	2.48472e-08	1.2826e-07	-0.214372
99900430	0.00182956	0.0027737	-0.0781997	0.0991378	0.145959	0.0566666
99900433	0.36815	0.409234	-0.031183	8.59008e-20	1.33565e-18	-0.308589
99900442	0.582082	0.620012	-0.0126974	0.653309	0.718386	-0.013023
99900443	1.6175e-08	3.77023e-08	0.136022	0.00738258	0.0144134	-0.0804816
99900465	0.00225841	0.0033956	0.0567678	5.77182e-10	3.68875e-09	-0.151915
99900467	1.1297e-118	3.60091e-116	0.475236	2.36481e-06	9.13678e-06	0.128273
99900475	2.99535e-40	4.10653e-39	-0.372682	5.88022e-40	4.28416e-38	-0.49201
99900479	0.0165689	0.0227644	0.071908	1.39412e-05	4.70862e-05	-0.179025
99900531	0.000503453	0.000807425	0.0711085	0.69318	0.755066	-0.010505
99900548	0.0321085	0.0422045	0.0655827	0.229181	0.299698	-0.0409036
99900555	4.43937e-05	7.79105e-05	-0.176557	3.14323e-05	0.000100316	0.144826
99900557	0.138667	0.166088	0.0393428	3.33702e-11	2.474e-10	-0.239317
99900559	7.27007e-10	1.86506e-09	-0.146771	0.272266	0.346619	-0.0319045
99900564	4.34947e-27	3.11549e-26	-0.262868	0.00139554	0.00324988	-0.104305
99900575	0.0148174	0.0204904	-0.061045	0.000299142	0.000795424	-0.136962
99900579	8.65742e-12	2.52591e-11	0.165784	0.801559	0.850239	0.00639302
99900600	1.00995e-07	2.23168e-07	0.159488	0.00433875	0.00895855	-0.107233
99900609	0.241477	0.279132	0.0366896	1.89509e-36	1.12935e-34	0.403311
99900619	0.1246	0.150369	-0.0415116	1.32087e-07	6.09083e-07	-0.197791
99900620	3.51283e-19	1.64362e-18	0.257649	0.374727	0.45373	0.0338687
99900623	0.289907	0.330028	0.0391152	0.61055	0.680167	-0.0184541
99900637	0.18978	0.222093	-0.0295622	0.0109078	0.0205427	0.0800316
99900639	0.0376789	0.0489748	-0.063193	8.53861e-46	8.3744e-44	0.499351
99900644	0.493612	0.533578	0.0138881	0.190447	0.257088	-0.0339369
99900647	4.72329e-08	1.06966e-07	0.222861	0.523072	0.597596	-0.0240397
99900663	0.000337846	0.000550484	-0.0685525	4.22564e-12	3.38848e-11	-0.168678
99900666	0.0837271	0.103844	0.0417496	0.00019918	0.000547907	0.101456
99900683	8.10023e-29	6.31669e-28	0.271656	0.609855	0.679689	-0.0163117
99900695	2.81173e-14	9.79497e-14	-0.144437	4.40659e-13	3.87476e-12	-0.181751
99900759	0.183049	0.214807	0.0441998	1.58271e-06	6.18057e-06	-0.165232
99900760	0.183484	0.215218	-0.0516419	1.29735e-06	5.15302e-06	-0.170777
99900761	1.87321e-23	1.08561e-22	0.212058	0.0430387	0.0691984	-0.0520768
99900767	1.74733e-21	9.22505e-21	-0.269415	8.83657e-05	0.000258113	-0.124088
99900771	1.66731e-12	5.11628e-12	0.226253	0.990217	0.993333	0.000433113
99900773	0.0302093	0.0399138	0.107056	1.02451e-05	3.53408e-05	-0.15557
99900777	0.0515188	0.0659172	0.0506236	0.000354486	0.000927118	-0.119002
99900787	0.0559413	0.0712895	-0.0441049	0.00772065	0.0149716	-0.0981945
99900801	9.01726e-09	2.14897e-08	0.131457	0.914788	0.937584	0.00298785
99900816	0.0344668	0.045072	0.0694239	5.64108e-20	8.99047e-19	0.239183
99900874	2.15672e-13	6.9704e-13	-0.171151	0.505357	0.580362	0.0163203
99900901	8.17451e-16	3.08815e-15	0.212239	4.57548e-10	2.95379e-09	-0.21621
99900902	5.73347e-17	2.34677e-16	0.195153	0.000635969	0.00158992	-0.107197
99900903	3.34467e-28	2.53837e-27	0.329739	0.87578	0.907083	-0.00552158
99900909	0.00049322	0.000793509	-0.0737439	0.00945345	0.0180301	-0.0692148
99900913	0.000374165	0.000605407	0.099291	4.49716e-06	1.65036e-05	0.161064
99900920	1.09545e-05	2.04196e-05	-0.0966715	1.12355e-14	1.12797e-13	-0.258824
99900923	2.40696e-67	9.74244e-66	0.423551	0.812825	0.859686	0.00678875
99900925	0.336144	0.377606	-0.045494	0.111166	0.161339	-0.0548075
99900926	0.0310744	0.0409931	0.0809275	0.766278	0.821357	-0.0104407
99900939	9.92203e-08	2.19628e-07	0.12273	0.516668	0.59183	-0.0170084
99900944	0.67816	0.709896	0.0108397	0.285233	0.359893	-0.0331678
99900954	0.00318264	0.0047322	-0.0687639	2.02411e-11	1.54999e-10	-0.248953
99900966	2.91432e-06	5.72977e-06	-0.0936018	1.04568e-24	2.33901e-23	-0.254823
99900967	0.720646	0.748532	0.0104608	0.0113921	0.0212975	0.0683477
99900968	0.00944406	0.013342	0.0694217	0.496084	0.571629	-0.0216577
99900983	3.94934e-10	1.0393e-09	0.203486	0.122316	0.175721	-0.0530382
99901001	2.66081e-08	6.11818e-08	-0.127643	1.53308e-05	5.15746e-05	-0.134866
99901087	0.0163238	0.0224518	-0.0566788	0.000622476	0.00156232	-0.0905027
99901094	0.0196552	0.0267311	0.100556	0.226691	0.296899	0.0375191
99901099	0.00694401	0.00995348	-0.0729294	3.78415e-11	2.78889e-10	-0.209149
99901100	5.02548e-19	2.33e-18	0.205397	0.964674	0.973454	0.00154337
99901113	0.0055229	0.00800648	-0.0690192	0.0705593	0.107483	-0.0716962
99901128	2.26105e-30	1.90286e-29	0.322881	0.336152	0.4137	0.0329901
99901132	1.59456e-25	1.0294e-24	-0.1906	2.48698e-06	9.50796e-06	-0.113004
99901149	6.01323e-12	1.7768e-11	-0.128766	1.33847e-05	4.53868e-05	-0.104856
99901155	6.01897e-15	2.18017e-14	0.144583	0.0170128	0.0302739	0.0578735
99901166	5.16185e-11	1.43229e-10	-0.13709	0.000264716	0.000712052	0.105114
99901195	0.000132298	0.000222975	-0.122418	1.21963e-22	2.32095e-21	-0.351622
99901209	0.113884	0.138486	-0.0479799	0.000422202	0.00109301	-0.127749
99901213	0.072689	0.0909058	0.0614841	0.333751	0.41154	0.030089
99901214	2.34403e-05	4.2362e-05	-0.0923252	0.283304	0.357813	-0.0318462
99901243	0.000102855	0.000175438	-0.114622	2.95847e-19	4.3357e-18	-0.299614
99901272	1.61003e-05	2.95791e-05	0.0873368	0.261347	0.334052	-0.0321032
99901274	3.46486e-05	6.12294e-05	0.0791143	3.99368e-21	6.92781e-20	-0.232685
99901275	4.53525e-07	9.59742e-07	-0.209967	0.375818	0.454834	-0.047688
99901310	2.23873e-06	4.44262e-06	0.128764	0.162226	0.224215	0.0409215
99901338	0.674801	0.707251	-0.00946601	0.000130681	0.000370263	-0.0991687
99901343	1.8086e-14	6.37888e-14	-0.200835	6.40608e-05	0.000191956	-0.120771
99901347	0.406507	0.448741	-0.0224763	6.89213e-06	2.44776e-05	-0.154368
99901356	0.658636	0.691731	-0.0091731	0.219267	0.288807	-0.0355782
99901373	0.011831	0.0165491	0.0613269	8.3728e-06	2.93278e-05	-0.144594
99901374	5.7697e-29	4.51311e-28	0.283721	4.78486e-05	0.000147182	0.129498
99901377	4.55613e-05	7.97402e-05	-0.122611	3.26693e-12	2.63629e-11	-0.253504
99901399	1.21597e-124	5.16786e-122	0.452878	1.30258e-05	4.43468e-05	0.110273
99901406	1.8881e-14	6.63177e-14	-0.15764	2.60803e-06	9.91128e-06	-0.125753
99901416	2.17083e-10	5.81473e-10	-0.222958	2.31283e-21	4.03954e-20	-0.368105
99901422	0.465448	0.50787	-0.0171057	0.0146691	0.0263609	-0.0767345
99901430	0.516911	0.558054	0.0139753	0.00213404	0.00474851	0.112267
99901448	9.59782e-17	3.87254e-16	-0.297999	4.2122e-16	4.81664e-15	-0.288595
99901461	4.52761e-22	2.44606e-21	-0.2476	9.55535e-05	0.000278789	0.162265
99901476	3.54442e-17	1.47684e-16	0.193064	0.190973	0.25739	-0.0437275
99901496	0.897201	0.909325	0.00351958	0.330522	0.408348	0.0294062
99901519	0.00116335	0.00180118	0.0843128	1.70022e-07	7.72161e-07	-0.16214
99901532	0.0576801	0.0732856	-0.0352151	3.18085e-16	3.67021e-15	-0.194652
99901539	0.418211	0.460465	0.0159443	0.00142112	0.00329442	-0.0792742
99901543	0.0868399	0.107444	-0.0497007	1.24272e-13	1.14816e-12	-0.224589
99901544	1.5396e-11	4.4112e-11	-0.203491	0.000192172	0.000529198	-0.110086
99901561	4.36672e-44	7.1379e-43	0.411482	0.0164383	0.0293748	0.0774535
99901565	0.00370349	0.00546205	-0.075707	0.00385341	0.00810073	-0.092236
99901567	8.75504e-14	2.93368e-13	0.307639	3.3111e-06	1.23802e-05	-0.172791
99901572	8.52662e-05	0.000146121	-0.072609	8.38721e-48	1.25808e-45	-0.339069
99901583	0.000238929	0.00039435	0.126514	1.26417e-06	5.0448e-06	-0.164149
99901587	0.00599571	0.00864392	0.0676458	0.332622	0.410744	0.028027
99901615	0.0318911	0.0420054	0.0805973	0.0141514	0.0255064	0.0858065
99901633	1.49864e-52	3.57153e-51	0.412855	0.213328	0.282151	0.0452227
99901635	0.00803052	0.011421	-0.0774958	0.883699	0.914172	-0.0050577
99901645	4.41051e-17	1.82875e-16	0.18744	0.00425396	0.00879773	-0.0803881
99901648	0.000822313	0.0012904	0.071253	0.742996	0.800101	-0.00878974
99901649	0.0202287	0.0274379	0.0531994	0.260367	0.332967	-0.0350848
99901655	3.26774e-13	1.0429e-12	-0.155126	1.2097e-18	1.68564e-17	-0.247834
99901661	0.000497663	0.000799647	0.0651035	7.44719e-12	5.91599e-11	-0.165764
99901666	2.87033e-51	6.30977e-50	0.362382	0.00618147	0.0123147	-0.0834207
99901673	0.0331727	0.0434688	0.039942	0.00204747	0.00459195	-0.0743384
99901674	1.88429e-12	5.74754e-12	0.182733	0.132443	0.188871	0.0536095
99901692	0.627906	0.663281	0.017392	3.54651e-09	2.02771e-08	-0.219412
99901709	1.3236e-05	2.4511e-05	0.124309	0.737315	0.79499	0.0107113
99901731	3.79061e-10	9.98559e-10	0.182058	0.0498725	0.0785029	-0.0579691
99901742	0.00135045	0.00207574	0.0679521	0.315231	0.391544	-0.0275592
99901747	0.0856978	0.106082	-0.0430988	0.000866506	0.00209838	-0.0992095
99901758	3.39258e-30	2.82715e-29	0.220388	3.53528e-05	0.000111571	-0.102566
99901763	2.36415e-16	9.27473e-16	-0.373597	3.58127e-28	9.81962e-27	-0.427719
99901778	4.31226e-05	7.5784e-05	0.0852864	0.0737278	0.111842	-0.0460343
99901780	0.038907	0.0504387	-0.0551815	6.86897e-21	1.18351e-19	-0.284627
99901784	1.10337e-101	1.2233e-99	0.425439	1.73061e-07	7.83848e-07	0.130933
99901785	8.04373e-11	2.21029e-10	-0.136132	2.73354e-06	1.03267e-05	-0.121395
99901787	1.59692e-20	7.9534e-20	0.272401	0.845231	0.884514	-0.00650865
99901796	6.21953e-05	0.000107826	-0.0980307	0.934431	0.951597	0.00267698
99901803	2.04132e-06	4.07704e-06	0.113471	0.191188	0.25751	-0.0380608
99901841	0.00103517	0.00160858	-0.0656042	0.00677845	0.0133785	-0.0699277
99901848	0.182547	0.214317	0.0375907	0.000350095	0.000917016	-0.12617
99901849	0.17213	0.203115	-0.0658119	0.840912	0.88135	0.00764422
99901868	0.00181711	0.00275648	0.118605	1.2912e-05	4.404e-05	0.12426
99901879	6.51785e-07	1.359e-06	0.13715	0.849909	0.887497	-0.00615736
99901881	2.21489e-06	4.4056e-06	-0.0980955	1.44942e-08	7.76477e-08	-0.211406
99901888	5.80457e-26	3.7953e-25	-0.196341	1.71521e-13	1.57898e-12	-0.179323
99901901	0.0990372	0.121474	-0.0537488	0.000922741	0.00221354	-0.125312
99901907	0.109349	0.133673	-0.0316216	0.395131	0.47438	-0.0214824
99901918	0.712243	0.741261	-0.0148544	1.55946e-08	8.271e-08	-0.211538
99901919	5.64752e-28	4.27334e-27	0.237735	0.242659	0.313783	-0.0320229
99901923	5.53097e-16	2.10822e-15	0.156089	6.22968e-05	0.000187552	-0.0976707
99901927	0.0597539	0.0758072	-0.0475844	0.0154642	0.0276923	-0.0815562
99901935	7.445e-41	1.06656e-39	0.316919	1.14826e-07	5.35297e-07	0.159225
99901956	2.25103e-06	4.46355e-06	0.114716	0.00753376	0.0146762	0.0862441
99901961	0.000145849	0.000244681	0.121651	0.355841	0.434368	-0.031727
99901983	2.37492e-05	4.28595e-05	0.132759	0.641583	0.707934	0.0153834
99901987	0.99311	0.99389	-0.000179952	0.00184681	0.0041861	-0.0932367
99902012	0.0291615	0.0386094	-0.0480611	8.68213e-05	0.000254769	-0.134127
99902013	0.010954	0.0153561	-0.0580965	3.45506e-16	3.96865e-15	-0.286363
99902026	2.08451e-06	4.14948e-06	0.0931159	0.361984	0.440812	-0.0227975
99902029	3.02423e-09	7.47267e-09	0.119321	0.0288828	0.0487433	-0.0596277
99902032	0.000121254	0.000205174	0.0874241	0.161764	0.223697	-0.0416138
99902038	3.56926e-09	8.76842e-09	0.135247	0.0720122	0.109382	-0.0603338
99902041	0.126016	0.151934	0.0453412	0.00423204	0.00876421	-0.105534
99902049	4.62739e-07	9.77618e-07	0.1001	1.72776e-12	1.44452e-11	-0.183474
99902052	1.87717e-09	4.68374e-09	0.122446	8.3174e-05	0.000245479	-0.11002
99902061	0.0191558	0.0260936	-0.0496356	0.0050758	0.0103216	-0.0721496
99902066	2.02809e-07	4.39391e-07	0.10285	0.000377102	0.000980235	-0.0939655
99902067	0.755181	0.780905	0.00896572	0.00031735	0.000841207	-0.145668
99902095	3.39901e-07	7.28972e-07	-0.100883	2.26465e-05	7.41316e-05	-0.11246
99902098	0.0276822	0.0368038	-0.0516111	0.0153363	0.0274825	-0.0714761
99902105	7.75016e-41	1.10407e-39	0.288104	0.0276621	0.0469006	-0.0594946
99902113	6.03197e-17	2.46104e-16	0.278826	1.95383e-05	6.45372e-05	0.118357
99902118	0.000736986	0.00116583	0.115626	0.0251098	0.0431178	0.0828947
99902130	5.05163e-18	2.21464e-17	0.212666	0.0194977	0.0342654	0.079642
99902136	1.31981e-37	1.58006e-36	0.447664	8.09003e-06	2.84939e-05	0.168257
99902147	2.09647e-35	2.27489e-34	0.350623	0.903241	0.930236	0.00358406
99902154	1.43949e-09	3.62716e-09	0.133779	5.56166e-08	2.73788e-07	-0.158389
99902160	6.30187e-05	0.00010917	0.0746553	4.74677e-19	6.87742e-18	-0.214436
99902163	1.00991e-10	2.75724e-10	0.145356	4.77968e-05	0.000147182	-0.121674
99902169	1.21388e-11	3.50951e-11	-0.147865	0.976646	0.982813	0.000821598
99902171	8.40897e-48	1.58836e-46	0.34416	0.645836	0.711289	-0.0138902
99902172	1.91908e-20	9.50223e-20	0.210512	0.00142774	0.00330376	-0.0916166
99902173	6.54771e-09	1.57664e-08	-0.126331	4.44342e-09	2.51794e-08	-0.173243
99902180	0.00608313	0.00875888	-0.05551	0.00104014	0.00246961	-0.0865445
99902181	4.63729e-21	2.36502e-20	0.267063	0.539952	0.614045	0.018259
99902188	5.89692e-09	1.42667e-08	-0.136098	2.42818e-07	1.08061e-06	-0.169865
99902189	5.71144e-15	2.07467e-14	0.159122	0.000609495	0.00153578	-0.0916856
99902236	0.00123869	0.00191202	-0.072064	9.13527e-11	6.47081e-10	-0.239742
99902249	0.0678183	0.0852745	0.0396893	0.0429646	0.0691229	-0.0517029
99902262	0.410799	0.453087	-0.0182557	0.567801	0.639528	-0.015902
99902265	0.0229841	0.0309939	0.0944844	0.643058	0.708949	-0.0174092
99902273	0.00023654	0.000390658	-0.0740444	5.88434e-08	2.88559e-07	-0.13701
99902280	0.492502	0.532639	-0.0181959	0.0033002	0.00704226	-0.0881207
99902286	3.35981e-05	5.9473e-05	0.0930199	0.798952	0.84818	0.00670613
99902287	7.97325e-06	1.51053e-05	0.120899	0.00418198	0.00868407	-0.107822
99902288	0.00531922	0.00775087	-0.121823	1.38593e-06	5.4623e-06	-0.188145
99902293	5.69286e-08	1.27676e-07	0.11355	0.000279375	0.000746757	-0.0994097
99902302	0.53313	0.573137	-0.0152431	3.02689e-09	1.77847e-08	-0.216505
99902311	5.21557e-09	1.26543e-08	0.118875	9.34151e-11	6.59857e-10	-0.16862
99902330	0.336435	0.377767	0.0348456	0.0953732	0.140908	-0.0496798
99902332	7.71443e-05	0.000132738	-0.107102	2.19382e-11	1.6551e-10	-0.20742
99902335	0.0677746	0.0852745	-0.0341527	4.36764e-39	3.01013e-37	-0.310037
99902352	0.386699	0.428545	0.0211765	0.00112801	0.00266089	-0.124806
99902362	1.07225e-29	8.70772e-29	0.249527	0.282211	0.356719	-0.0296425
99902381	1.50213e-18	6.81571e-18	0.330826	1.5055e-05	5.07137e-05	-0.160083
99902385	0.629682	0.664882	-0.0159348	0.0346665	0.0575144	-0.0786237
99902406	0.00400789	0.00589396	-0.0734065	0.0486063	0.0767943	0.0727668
99902424	2.85717e-11	8.0417e-11	-0.185633	0.0439725	0.0703008	0.0754629
99902436	0.163625	0.194157	-0.0300107	4.67501e-05	0.000144325	0.115209
99902443	0.526105	0.566904	-0.0178904	0.165029	0.22735	-0.0494749
99902453	2.88997e-43	4.4394e-42	0.399217	0.431907	0.510362	-0.0272505
99902457	5.05491e-14	1.72789e-13	0.271166	0.337878	0.415423	0.0335504
99902472	2.10883e-08	4.87094e-08	0.125716	8.61352e-07	3.46443e-06	-0.150885
99902512	5.36901e-31	4.67269e-30	0.292697	0.145979	0.205207	0.0439451
99902513	0.640575	0.674428	0.00992136	0.00173508	0.0039504	-0.0934082
99902517	1.1424e-08	2.70486e-08	0.198502	0.973244	0.98022	0.00123672
99902526	5.95635e-21	3.01363e-20	0.222273	4.47335e-05	0.000138603	0.137836
99902528	0.0216399	0.0292586	0.0972117	0.000326938	0.000863035	0.124791
99902529	0.0195589	0.0266144	0.0696623	0.867998	0.899754	-0.00559469
99902530	0.0131061	0.0182427	-0.0531518	0.822751	0.867666	0.00617373
99902535	0.00140928	0.00216355	0.0683247	9.9344e-09	5.4362e-08	-0.176384
99902537	0.348075	0.388953	0.0257591	0.148588	0.208416	-0.0521067
99902539	0.000816495	0.00128206	0.074805	0.661566	0.726213	-0.0164332
99902545	4.84528e-05	8.45685e-05	0.0931431	0.00636962	0.0126401	-0.0960804
99902562	4.13089e-09	1.00802e-08	-0.204936	1.56014e-08	8.271e-08	-0.206815
99902564	1.54854e-12	4.75755e-12	0.187446	0.000881445	0.00212648	0.113408
99902569	0.000295737	0.000484659	0.115719	4.43618e-05	0.000137619	-0.146038
99902579	1.34297e-08	3.15629e-08	-0.148377	0.00500884	0.0102017	-0.0906991
99902592	5.15468e-145	4.38148e-142	0.491362	4.38654e-06	1.6141e-05	0.116451
99902598	1.69819e-07	3.70434e-07	-0.100307	1.20076e-26	2.97276e-25	-0.259734
99902608	0.0283649	0.0376133	0.0578923	1.90647e-09	1.14388e-08	-0.187616
99902615	3.88907e-07	8.29191e-07	0.104422	0.794234	0.844577	-0.00720462
99902642	3.13754e-06	6.14967e-06	0.108633	0.00672523	0.0132941	-0.0961689
99902656	0.00741464	0.0105864	0.0713567	0.00394602	0.00826815	0.100011
99902667	0.0543593	0.0693428	-0.0354932	0.000131793	0.000372998	-0.0918147
99902683	5.49296e-14	1.8726e-13	-0.13831	1.60111e-41	1.27588e-39	-0.316039
99902685	1.5052e-27	1.11903e-26	0.245954	0.259805	0.332573	-0.0328998
99902693	2.63905e-11	7.44422e-11	0.126833	1.87121e-15	2.02186e-14	-0.194222
99902699	1.10513e-10	3.00756e-10	-0.162241	0.393755	0.472951	-0.0306967
99902711	0.0135506	0.018851	0.0476606	0.00230582	0.00508198	-0.0750491
99902716	2.93253e-19	1.3797e-18	0.164452	0.000577564	0.00145965	-0.0826942
99902720	1.30798e-34	1.38973e-33	0.277385	0.513787	0.5891	0.0204979
99902731	2.35929e-11	6.66983e-11	-0.161825	0.026212	0.0447094	-0.0818888
99902734	0.0127741	0.0178	-0.0651977	0.00297738	0.00642871	-0.112024
99902749	6.36802e-09	1.53609e-08	0.185827	0.204035	0.271691	-0.0369391
99902783	0.395025	0.436823	0.0210549	1.12808e-06	4.51586e-06	-0.153369
99902788	0.00145949	0.00223257	0.128799	1.87299e-05	6.19472e-05	-0.150675
99902795	6.37326e-09	1.53609e-08	-0.112769	1.17057e-05	4.01203e-05	-0.109846
99902801	0.00994931	0.0140015	-0.0646455	0.540786	0.614256	-0.0166298
99902805	0.285695	0.325954	0.0358052	0.0266213	0.0453166	-0.076315
99902806	3.51779e-12	1.05534e-11	0.1958	0.0329015	0.0549435	0.071557
99902810	0.104486	0.127942	-0.0432996	0.205504	0.273362	-0.0393658
99902820	1.45842e-20	7.30642e-20	0.274809	0.00211491	0.0047183	-0.100559
99902821	0.351705	0.392665	-0.0255369	6.27296e-12	4.99876e-11	-0.271601
99902844	8.16837e-69	3.5304e-67	0.393951	0.000286461	0.000763298	0.0977808
99902858	3.15397e-19	1.48115e-18	0.172437	0.0272155	0.0462664	-0.0538327
99902862	0.196502	0.229538	-0.0278334	0.391884	0.470926	-0.0246871
99902865	6.98902e-06	1.33298e-05	0.0929102	0.00421593	0.00874034	-0.0886218
99902871	0.0293233	0.0388035	0.0735886	0.943044	0.956168	0.00254913
99902883	8.44272e-08	1.87698e-07	-0.154596	2.59071e-18	3.49541e-17	-0.288992
99902913	6.25143e-36	6.87118e-35	-0.259546	5.21963e-06	1.88795e-05	-0.124227
99902914	0.291807	0.331842	-0.0548735	0.333372	0.411471	0.0360016
99902915	7.38965e-07	1.52951e-06	-0.122975	0.000903956	0.00217416	0.112908
99902921	3.03232e-05	5.40729e-05	0.101515	1.34305e-06	5.31306e-06	-0.159676
99902932	2.87967e-06	5.67039e-06	-0.0944678	8.37354e-05	0.00024685	-0.124808
99902933	0.0149943	0.0207014	-0.0473029	6.47312e-09	3.58836e-08	-0.141926
99902940	5.83443e-44	9.41632e-43	0.272171	0.598764	0.669083	-0.0131395
99902942	0.28173	0.321725	-0.0262932	2.03999e-11	1.55747e-10	-0.237857
99902984	1.02443e-33	1.04491e-32	0.266803	0.121969	0.17542	-0.0441031
99902993	0.141026	0.168676	-0.0318302	0.561111	0.633673	0.0178962
99902994	1.95019e-10	5.22922e-10	-0.146498	1.49159e-08	7.95723e-08	-0.193244
99902999	8.87442e-06	1.67256e-05	0.157041	0.00474582	0.00970476	0.0928714
99903011	2.07671e-32	1.93978e-31	-0.220663	2.44281e-14	2.40508e-13	-0.18489
99903016	0.207421	0.241849	-0.0254423	0.237826	0.308944	-0.0295184
99903022	0.573547	0.611943	0.0139295	0.00011415	0.000326741	-0.144197
99903023	0.026249	0.0350813	0.0613828	0.000477594	0.00122398	-0.118793
99903025	1.12011e-26	7.78276e-26	0.217638	0.593606	0.664193	-0.0134049
99903047	5.26634e-06	1.01858e-05	0.141489	0.609476	0.679564	-0.0177455
99903048	0.0937968	0.115491	-0.0346046	0.0510704	0.0801412	-0.0538516
99903054	6.5316e-17	2.65639e-16	0.194537	4.82685e-18	6.24795e-17	-0.240543
99903055	1.89253e-72	8.93693e-71	0.485329	8.26649e-06	2.89953e-05	0.128351
99903056	0.0260246	0.0348192	0.049884	0.0103435	0.0195813	-0.0722708
99903058	4.33555e-34	4.54966e-33	-0.243831	1.55688e-12	1.31025e-11	-0.199183
99903059	0.0376818	0.0489748	0.0650849	0.000536775	0.00136878	0.121744
99903062	8.38641e-34	8.62313e-33	-0.297799	2.79828e-19	4.12463e-18	-0.287862
99903072	1.09633e-13	3.65922e-13	0.171139	0.415894	0.494419	-0.0216752
99903079	0.000449812	0.000725503	0.0795719	0.297799	0.373347	-0.0289655
99903111	4.50373e-09	1.09481e-08	0.153494	1.0038e-38	6.56332e-37	-0.427002
99903120	7.21006e-21	3.64072e-20	-0.196648	1.17192e-09	7.14928e-09	-0.167706
99903131	0.427884	0.470507	0.0255506	2.0268e-12	1.67803e-11	-0.243158
99903142	0.293683	0.333433	0.0198444	2.52854e-06	9.63792e-06	-0.114416
99903180	3.02853e-11	8.50524e-11	0.121758	0.167222	0.229626	-0.0331834
99903183	0.782701	0.806094	-0.00689385	0.0215158	0.037579	0.0678725
99903194	1.15797e-16	4.63553e-16	0.194469	0.214794	0.283942	0.0348602
99903206	4.98291e-14	1.70556e-13	0.22486	0.0280182	0.0474097	-0.0734832
99903213	0.815024	0.836006	0.00566491	0.0129666	0.0237876	-0.0914259
99903223	0.00926502	0.0131036	-0.0565826	0.0364117	0.0600581	-0.0743611
99903228	5.07031e-23	2.89246e-22	0.207802	0.069309	0.105768	-0.0485427
99903248	0.97909	0.982171	0.00049706	2.90739e-24	6.23013e-23	-0.244927
99903250	7.14906e-06	1.36249e-05	0.120775	0.00141783	0.00328978	-0.0941547
99903255	0.000172732	0.000287698	0.135214	0.30704	0.383612	-0.0339351
99903263	7.03502e-07	1.45848e-06	0.15594	0.536085	0.610879	0.0220883
99903276	0.386496	0.428507	-0.0174818	5.19042e-15	5.35853e-14	-0.208884
99903284	5.71202e-12	1.69171e-11	-0.156664	4.93074e-10	3.15914e-09	-0.17506
99903295	0.0023468	0.00352642	-0.0637147	8.41318e-06	2.94288e-05	-0.124434
99903304	1.62778e-13	5.32158e-13	0.178909	0.000868104	0.00210025	-0.101189
99903305	9.61029e-76	5.00128e-74	0.406642	1.08265e-09	6.64055e-09	0.162296
99903307	8.09688e-32	7.48082e-31	0.320951	0.0111549	0.0209462	0.0911769
99903322	1.30496e-24	8.05725e-24	0.188185	0.00841676	0.0161983	0.0636627
99903329	5.40922e-18	2.35786e-17	0.224157	0.187914	0.254477	0.0412224
99903341	2.15163e-15	7.94018e-15	0.185775	0.0708157	0.107809	-0.0529966
99903347	6.18958e-25	3.89714e-24	0.21774	1.35247e-06	5.33872e-06	-0.126145
99903354	1.47434e-26	1.0161e-25	-0.1982	0.43665	0.515251	0.0188837
99903372	1.13544e-36	1.29837e-35	0.392275	8.58548e-05	0.000252514	0.134691
99903384	8.66869e-08	1.92554e-07	-0.107422	6.9472e-18	8.81361e-17	-0.28235
99903389	1.16229e-29	9.40898e-29	0.223154	2.29514e-10	1.55242e-09	0.157635
99903421	0.0001234	0.000208667	-0.0711602	2.6278e-54	9.57271e-52	-0.360811
99903430	0.0602876	0.0764463	-0.0641647	4.93455e-06	1.79828e-05	-0.164927
99903450	1.65528e-11	4.72671e-11	-0.174896	6.10833e-13	5.28008e-12	-0.263236
99903455	6.47921e-26	4.22557e-25	-0.237514	9.21001e-29	2.69949e-27	-0.334049
99903464	0.0700893	0.0879698	-0.0719292	4.99961e-52	1.159e-49	-0.519142
99903473	0.00162843	0.0024791	0.0816669	3.51682e-09	2.02436e-08	-0.191998
99903474	0.195298	0.22834	-0.0334458	0.472217	0.548808	-0.02201
99903487	0.0279155	0.0370753	0.0665313	0.0135063	0.0245807	-0.0881316
99903492	4.47371e-07	9.47504e-07	-0.097809	8.15627e-29	2.44688e-27	-0.273271
99903494	4.5658e-19	2.1246e-18	0.236301	2.82704e-17	3.49949e-16	-0.299853
99903506	0.0649	0.0818472	-0.0428918	0.0513558	0.0804901	-0.0674951
99903531	6.56502e-07	1.36771e-06	0.131671	0.633935	0.700101	-0.0160197
99903533	8.80102e-68	3.66006e-66	0.419742	0.0456273	0.0726277	0.0633193
99903536	0.00551858	0.00800477	-0.0917239	0.404727	0.483397	0.0438017
99903544	7.25396e-14	2.45326e-13	0.218147	0.0868573	0.129524	0.0631144
99903546	0.930702	0.937495	-0.00171056	2.8128e-15	2.9886e-14	-0.197172
99903551	0.000128203	0.000216216	-0.0710477	0.0929126	0.137508	0.0405977
99903568	4.99488e-07	1.0509e-06	0.121159	0.00153212	0.00352589	-0.094825
99903569	0.941862	0.947356	-0.00266569	0.24582	0.317066	0.0410276
99903582	0.757287	0.782526	-0.00675109	0.0138547	0.0250208	-0.0841878
99903591	0.0109008	0.0152899	0.0591303	3.82469e-05	0.00012011	-0.13576
99903596	6.46499e-06	1.2386e-05	0.120953	0.000114873	0.000328394	-0.120002
99903599	0.0845981	0.104874	0.038287	3.35288e-06	1.25181e-05	-0.142469
99903608	9.26819e-09	2.20671e-08	0.211122	0.214997	0.284063	-0.0421041
99903610	1.53242e-11	4.39557e-11	0.22565	1.6791e-18	2.31443e-17	-0.335893
99903611	0.0742596	0.0927336	-0.054567	0.95177	0.963158	-0.00191123
99903612	0.0234776	0.0316259	-0.06965	2.17864e-05	7.15919e-05	-0.152655
99903615	0.186921	0.218948	0.0421711	0.0834122	0.124898	0.062798
99903619	3.31834e-05	5.8926e-05	0.134861	3.40829e-05	0.000107697	-0.139696
99903627	6.06993e-18	2.64135e-17	0.212419	0.00538811	0.01087	-0.0782316
99903631	1.04573e-13	3.49489e-13	0.216133	2.37071e-07	1.06244e-06	-0.169188
99903633	0.137558	0.164915	-0.0446189	0.208977	0.277259	-0.0467484
99903638	0.00361201	0.00533949	0.06252	0.000350264	0.000917016	-0.0917898
99903651	2.04699e-40	2.82153e-39	0.342172	0.192264	0.258447	0.0358706
99903658	0.39123	0.43319	-0.0228913	0.0185974	0.0327735	-0.0826288
99903662	1.4291e-08	3.34331e-08	0.14795	0.0172301	0.0306179	-0.0750803
99903672	1.15548e-13	3.83656e-13	-0.162182	7.32763e-14	6.92054e-13	-0.230375
99903691	0.828648	0.847935	0.00427641	0.000987044	0.0023545	0.0875443
99903703	9.80209e-11	2.6819e-10	-0.135992	1.54337e-09	9.32603e-09	-0.168172
99903723	9.15443e-20	4.40449e-19	-0.177379	0.56811	0.639594	0.0141666
99903768	2.77047e-05	4.95769e-05	-0.0978946	0.616283	0.685655	-0.014373
99903769	4.73773e-07	9.99273e-07	0.2011	0.993654	0.995215	-0.000273045
99903793	8.0593e-27	5.64594e-26	0.196823	0.0711351	0.108166	-0.0434988
99903797	5.6864e-12	1.68805e-11	0.150282	0.041133	0.0665119	-0.0557138
99903798	0.46235	0.504922	-0.013819	0.251698	0.323666	-0.0278976
99903815	4.44913e-14	1.53108e-13	-0.144868	0.00375413	0.00792471	-0.0782502
99903820	3.92114e-18	1.74197e-17	0.226534	0.778806	0.831747	0.00938055
99903840	0.14977	0.178381	-0.0520914	0.282298	0.356719	-0.037893
99903862	0.352586	0.393477	-0.0325234	0.899467	0.927098	0.00459927
99903863	1.7152e-22	9.54968e-22	0.290418	0.566411	0.638527	-0.0186939
99903890	2.29548e-116	4.87789e-114	0.405787	3.50327e-09	2.02112e-08	0.141385
99903895	0.80708	0.829192	0.00911625	0.000358612	0.000936948	-0.121845
99903897	4.62356e-05	8.08093e-05	-0.0818583	3.40375e-20	5.59971e-19	-0.240317
99903920	1.67984e-43	2.65939e-42	0.317296	0.352465	0.431486	0.0245034
99903922	5.05798e-17	2.08703e-16	-0.242873	2.96019e-06	1.11334e-05	-0.150333
99903927	8.3557e-45	1.42047e-43	0.314366	0.854925	0.89087	0.00520165
99903931	0.433451	0.476012	-0.0235553	0.455689	0.533031	0.0243594
99903938	3.06625e-37	3.6032e-36	0.411265	0.00107179	0.00253766	0.107499
99903939	2.00582e-25	1.29163e-24	0.249135	0.0137645	0.0249668	-0.0740197
99903940	2.4303e-09	6.04611e-09	0.128597	0.0324481	0.0542574	0.0573315
99903952	9.57062e-06	1.79713e-05	0.113679	0.00331357	0.00706489	-0.0930255
99903967	9.90258e-14	3.31386e-13	-0.173293	1.99944e-10	1.36691e-09	-0.205647
99904003	3.26773e-19	1.53175e-18	0.193949	0.989635	0.99314	-0.000359952
99904017	0.876156	0.890829	-0.00348085	0.175638	0.239379	-0.0378923
99904028	1.29069e-31	1.17966e-30	-0.256595	1.28381e-33	5.74337e-32	-0.344406
99904040	0.00336176	0.0049869	0.0784376	0.000204539	0.000560231	-0.127561
99904042	4.23248e-17	1.75779e-16	-0.314938	0.00143509	0.00331775	-0.17504
99904051	1.78948e-09	4.4737e-09	0.171833	0.724115	0.784074	-0.0117488
99904053	0.0871177	0.107735	0.0331526	0.0503091	0.0791016	-0.0488658
99904066	4.99221e-13	1.57746e-12	0.172884	0.120455	0.173438	-0.0448891
99904071	0.000182702	0.000303709	-0.107281	0.000143945	0.000404014	-0.135869
99904072	1.48883e-07	3.25323e-07	-0.151646	0.109732	0.159713	-0.052852
99904082	0.48961	0.530601	-0.0194745	0.000153469	0.000427233	-0.139089
99904083	7.0136e-10	1.80108e-09	-0.133455	0.0028232	0.0061374	-0.0973543
99904102	8.43978e-49	1.66833e-47	0.350597	1.13532e-11	8.9079e-11	0.17345
99904124	0.00125703	0.00193681	-0.11138	2.29913e-08	1.19162e-07	-0.20997
99904152	0.0689001	0.0865494	-0.0355919	1.96982e-28	5.64386e-27	-0.274654
99904162	0.000706395	0.00112091	0.0800964	0.0340717	0.056712	-0.0662987
99904164	5.92542e-15	2.14933e-14	0.221464	0.00680809	0.0134266	0.0853963
99904169	1.91357e-05	3.49291e-05	-0.0857069	0.133392	0.189921	0.0414573
99904170	9.55195e-30	7.83199e-29	-0.409925	0.444857	0.523736	-0.0334468
99904177	8.06784e-06	1.52619e-05	-0.0951925	0.183409	0.248773	-0.0387539
99904182	0.582484	0.620181	-0.0128631	0.919759	0.940527	0.00282732
99904183	2.80088e-10	7.44759e-10	0.192927	0.279286	0.353438	-0.0376431
99904190	0.215643	0.250976	0.0637478	0.247577	0.319123	0.0426152
99904196	5.72524e-07	1.20159e-06	-0.101414	3.03498e-18	4.05194e-17	-0.225063
99904197	1.99831e-18	9.00543e-18	0.285272	0.00288668	0.00625407	-0.105019
99904199	4.16115e-91	3.53698e-89	0.415549	0.0152795	0.0274	0.06343
99904203	0.00950197	0.0134164	0.087631	0.493709	0.569664	-0.0221737
99904210	0.000715455	0.00113388	-0.116245	6.55768e-08	3.19734e-07	-0.188312
99904217	4.42752e-07	9.38502e-07	-0.126426	0.127719	0.183174	-0.0513264
99904236	0.12025	0.145395	0.0412649	0.0232825	0.0403057	-0.0755804
99904244	1.20793e-05	2.24507e-05	-0.0818711	9.65745e-34	4.39759e-32	-0.287064
99904252	2.56664e-10	6.84617e-10	-0.135034	1.63385e-11	1.26252e-10	-0.215557
99904258	1.20879e-10	3.27219e-10	0.12299	6.00017e-05	0.00018107	0.100999
99904261	0.0272948	0.0363077	0.0599649	0.132282	0.188762	0.0429062
99904268	0.551012	0.589874	-0.0258098	0.0978926	0.144293	-0.0612236
99904270	0.833704	0.851741	0.00686061	0.00712789	0.0139924	-0.0947723
99904275	0.00153157	0.00233723	-0.062088	0.457514	0.534675	-0.0183694
99904281	9.32158e-07	1.90618e-06	-0.147465	4.43114e-10	2.87517e-09	-0.199156
99904285	2.35591e-07	5.08255e-07	0.137219	0.00303813	0.00654326	-0.109108
99904288	0.00277455	0.00415938	0.0560492	6.08368e-11	4.39004e-10	-0.15687
99904307	1.25388e-25	8.11524e-25	-0.237603	0.00180421	0.00409318	-0.0945503
99904321	0.999715	0.999715	-7.33462e-06	0.306652	0.383315	0.0256369
99904330	1.58777e-06	3.19307e-06	-0.0935406	0.153486	0.214184	-0.0364246
99904335	0.00151145	0.00230929	-0.0788564	1.14658e-10	7.98847e-10	-0.18208
99904357	0.194722	0.227771	-0.038434	0.000171082	0.000474712	-0.126078
99904392	3.98177e-31	3.50121e-30	0.31756	0.000149214	0.000415843	0.111603
99904405	3.72796e-48	7.20175e-47	-0.407222	0.000133738	0.000377666	-0.173463
99904419	1.23357e-227	3.14561e-224	0.545964	4.65132e-46	4.74435e-44	0.333325
99904431	1.52286e-06	3.07709e-06	-0.154773	0.474455	0.550186	-0.0320912
99904435	3.03012e-48	5.89833e-47	-0.298997	6.6838e-24	1.37449e-22	-0.287212
99904436	0.236089	0.273106	-0.0240938	0.930703	0.949187	0.00233961
99904442	1.01123e-07	2.23258e-07	-0.15683	0.55985	0.632529	0.0198285
99904449	0.00036021	0.00058431	0.132327	0.24225	0.313572	-0.0426661
99904452	0.0244855	0.0328968	-0.0789864	0.0025133	0.00550121	-0.109317
99904454	0.446168	0.488505	0.0241538	0.4552	0.532947	-0.0246636
99904457	0.926459	0.934891	-0.00211782	0.0481891	0.0762296	-0.0521466
99904460	3.05891e-06	6.00017e-06	0.191247	0.223488	0.293259	-0.0462336
99904462	1.29747e-11	3.74269e-11	-0.156467	0.00140255	0.00326027	0.112466
99904477	5.45221e-05	9.47725e-05	0.129992	0.0210293	0.0367544	0.0769938
99904479	0.244491	0.282232	-0.0314186	2.88041e-08	1.48385e-07	-0.169785
99904486	4.8176e-07	1.01444e-06	0.122252	0.554069	0.627109	-0.0198813
99904487	6.01381e-24	3.55806e-23	-0.307184	8.89573e-38	5.67103e-36	-0.440145
99904494	5.93795e-12	1.75659e-11	-0.220105	1.29214e-06	5.14032e-06	-0.192671
99904500	0.00504696	0.00736677	-0.0677799	5.55337e-47	6.43686e-45	-0.485602
99904517	0.812445	0.833697	0.00439882	1.75616e-07	7.94009e-07	-0.125073
99904521	2.87696e-13	9.25124e-13	-0.196559	6.29998e-32	2.36249e-30	-0.347358
99904531	3.72226e-07	7.95622e-07	0.0937629	2.84956e-09	1.68203e-08	-0.142763
99904561	6.95212e-05	0.000120271	-0.0815493	0.0115874	0.0215835	-0.0810269
99904569	1.57757e-20	7.87244e-20	0.208202	0.0247689	0.0425898	0.0571331
99904571	4.04512e-08	9.18527e-08	0.204605	9.83557e-11	6.90929e-10	-0.202114
99904584	0.00819101	0.0116233	0.0792555	0.210351	0.278647	0.042756
99904585	0.314178	0.355278	0.0378262	0.855847	0.89087	-0.00682483
99904593	4.59562e-10	1.20564e-09	0.163895	0.105605	0.154512	0.0450946
99904605	0.200036	0.233452	-0.025096	0.140513	0.198398	-0.0392849
99904609	0.135328	0.162546	0.0423827	0.00250257	0.00548243	0.0898076
99904635	3.88347e-18	1.72825e-17	-0.182816	0.468611	0.545145	-0.0217652
99904642	3.31817e-05	5.8926e-05	0.121436	0.0121363	0.022491	-0.0951637
99904644	1.09835e-05	2.04586e-05	-0.0932301	0.312253	0.388792	0.0333333
99904647	8.06394e-66	3.02398e-64	0.461911	2.72154e-05	8.76252e-05	0.117902
99904649	9.76735e-05	0.000166935	-0.0828419	0.951428	0.963158	-0.00168588
99904657	0.0315901	0.0416519	-0.0493297	0.0231018	0.0400474	-0.0629807
99904664	0.00363455	0.0053666	-0.053896	1.53866e-11	1.19258e-10	-0.162412
99904666	2.96279e-20	1.45291e-19	-0.196208	0.704114	0.765169	-0.0111622
99904667	0.000305256	0.000498976	0.0842912	0.0138008	0.0249777	-0.0740918
99904682	0.0473064	0.0607714	0.043065	0.000730129	0.0017954	-0.090371
99904686	0.000561232	0.00089783	0.0635414	6.60612e-06	2.35933e-05	-0.108095
99904700	4.31685e-22	2.33715e-21	0.245712	0.116725	0.169022	0.0442146
99904715	1.76932e-11	5.04107e-11	0.140228	0.010453	0.0197685	0.0653791
99904729	4.99936e-13	1.57777e-12	-0.172044	0.339927	0.417741	-0.0272888
99904745	3.39289e-06	6.63997e-06	0.158195	0.397924	0.477019	0.0318178
99904748	2.2752e-21	1.19378e-20	-0.291502	3.342e-11	2.474e-10	-0.239622
99904769	0.0012414	0.00191504	0.0608231	0.0418248	0.0674594	-0.0493395
99904772	2.17756e-10	5.82663e-10	-0.211867	4.57327e-13	4.0075e-12	-0.257987
99904786	0.0981573	0.120569	0.0464656	3.81358e-07	1.64824e-06	-0.184264
99904795	5.56279e-26	3.64656e-25	-0.235327	0.108256	0.158015	-0.0492657
99904796	6.19912e-10	1.60247e-09	0.205632	0.857713	0.891629	0.00591891
99904800	1.21261e-08	2.86575e-08	0.133827	2.51938e-06	9.61739e-06	-0.132455
99904810	0.911444	0.921198	0.00235016	6.93504e-15	7.07374e-14	-0.198719
99904813	2.32668e-05	4.20782e-05	0.0785071	0.244019	0.315222	0.0282539
99904817	0.0271452	0.0361275	-0.0645947	3.35295e-56	1.71001e-53	-0.524779
99904818	0.0148836	0.0205708	0.0781707	0.000615431	0.00154616	-0.128765
99904820	7.82932e-16	2.96213e-15	0.160876	0.0556392	0.0867237	-0.0475892
99904824	4.2578e-09	1.03601e-08	-0.177116	4.93713e-16	5.62039e-15	-0.285084
99904826	0.000414238	0.000669396	-0.0674073	1.1722e-07	5.45457e-07	-0.130598
99904829	0.000369115	0.000597995	0.107091	0.000340635	0.000894562	0.0946997
99904832	0.74089	0.76706	0.00757117	0.00249782	0.00547673	-0.100671
99904833	0.713291	0.7418	-0.00952041	0.0109309	0.020571	-0.0784723
99904843	0.00077384	0.00121808	0.0650499	0.00620366	0.0123492	-0.0673912
99904847	1.10237e-44	1.84936e-43	0.259094	0.678	0.74138	0.0100771
99904849	1.04051e-05	1.94666e-05	0.129315	0.0346233	0.05748	0.0682333
99904851	0.512114	0.553109	0.0255421	9.82659e-10	6.08199e-09	-0.249036
99904862	6.5993e-08	1.47357e-07	0.12839	0.035415	0.0585277	0.0703655
99904880	1.20754e-11	3.49514e-11	-0.127672	0.0471683	0.074754	-0.0485037
99904900	0.246105	0.283839	-0.0225944	0.234776	0.305917	0.0301187
99904902	0.544298	0.583421	0.0155844	0.0123748	0.0228499	-0.0863724
99904919	6.32532e-05	0.000109501	0.090117	4.86833e-06	1.77855e-05	-0.126132
99904940	3.92288e-07	8.35702e-07	-0.112026	0.0889798	0.132148	-0.0523399
99904942	3.95189e-16	1.52225e-15	0.201381	0.419632	0.498631	-0.0274436
99904945	1.38444e-08	3.24777e-08	0.105231	0.0133515	0.024371	0.0595116
99904947	0.839159	0.856971	-0.00438292	0.220037	0.289523	0.0323052
99904955	1.95093e-46	3.55347e-45	-0.509061	9.68845e-05	0.000281705	-0.216516
99904969	0.346748	0.387812	-0.0174967	6.50697e-24	1.34901e-22	-0.239697
99904973	0.00521988	0.00761046	0.0812975	0.000284883	0.000759887	-0.107704
99904979	0.000465602	0.000750497	0.066731	3.96948e-10	2.6021e-09	-0.150428
99904984	0.583595	0.621105	0.0161242	4.38176e-14	4.24848e-13	-0.23228
99904988	2.10832e-35	2.27806e-34	-0.35315	0.000104492	0.000301077	-0.170463
99904994	3.46373e-07	7.41604e-07	0.118406	3.25283e-08	1.6656e-07	0.151172
99904999	0.0169874	0.0233017	-0.0491316	0.0489189	0.0771925	-0.0541326
99905019	9.54137e-12	2.77745e-11	-0.178382	0.908435	0.933324	0.00403242
99905030	6.68923e-13	2.0981e-12	0.171944	0.290048	0.365065	-0.0387352
99905036	0.0491089	0.0629918	-0.0455938	0.217167	0.286485	-0.0454197
99905044	8.17109e-20	3.94626e-19	0.212843	0.217923	0.287185	0.035863
99905047	1.76113e-07	3.83181e-07	-0.117018	0.00874893	0.0167869	-0.074604
99905053	0.000501171	0.000804271	-0.0819464	0.849324	0.88745	-0.00616211
99905060	5.75647e-14	1.9572e-13	0.167553	0.00989961	0.0188107	0.0734306
99905070	2.27476e-07	4.91163e-07	0.17319	0.133861	0.190483	0.0500623
99905074	1.12081e-103	1.29912e-101	0.410712	9.57164e-16	1.07999e-14	0.199996
99905090	5.05496e-45	8.76881e-44	0.25673	0.646297	0.711289	-0.0110602
99905096	0.525631	0.566748	-0.0154449	0.000116449	0.000332154	0.14062
99905114	1.01651e-09	2.57407e-09	0.112185	2.79247e-05	8.96826e-05	0.100318
99905119	0.657211	0.690518	0.00864893	0.00217447	0.00483006	0.0762948
99905120	0.0126691	0.017673	0.0920403	0.0350539	0.0579685	-0.0728225
99905127	1.89684e-29	1.51155e-28	0.228737	4.22794e-08	2.13914e-07	0.137518
99905128	1.30116e-08	3.06651e-08	-0.163747	0.000210782	0.000576711	-0.136652
99905136	1.09035e-24	6.78143e-24	0.295516	0.0608353	0.0939043	0.0651398
99905148	6.90784e-08	1.54112e-07	0.152669	0.8804	0.911498	-0.00544529
99905157	0.261525	0.30013	0.0406444	8.39273e-07	3.38631e-06	-0.165428
99905160	1.84246e-26	1.25287e-25	-0.35183	1.47183e-18	2.03976e-17	-0.308381
99905163	1.76664e-38	2.19752e-37	0.28906	0.00103038	0.0024487	-0.0930593
99905166	0.000165239	0.00027576	0.116887	0.404357	0.483316	-0.0314981
99905174	0.928219	0.935557	0.00194217	0.398906	0.477787	0.0217459
99905179	0.173962	0.204992	0.032033	0.366681	0.44462	-0.024506
99905182	0.824049	0.844584	-0.00548274	0.0621522	0.0956477	0.0650867
99905183	0.00051719	0.000828935	-0.073459	0.00165966	0.00379224	-0.0920908
99905184	7.85704e-14	2.64669e-13	0.155326	0.223567	0.293259	0.0318503
99905186	0.677393	0.709385	-0.0111283	0.292125	0.367498	0.031806
99905190	1.40385e-21	7.44245e-21	-0.223148	0.000105755	0.00030403	-0.118466
99905200	0.841373	0.858544	0.00399675	0.845727	0.884579	-0.00510707
99905206	0.026726	0.0356067	-0.0495158	0.00379986	0.00800796	-0.074343
99905207	0.0716714	0.0896772	-0.0580693	0.201765	0.269144	-0.0479646
99905209	1.39526e-65	5.08273e-64	0.347471	7.41401e-07	3.01047e-06	0.132404
99905212	0.00433272	0.00633874	0.103924	0.35947	0.438168	-0.0337341
99905214	7.02637e-05	0.000121473	-0.150424	5.82577e-05	0.000176434	-0.145658
99905217	9.06641e-06	1.7068e-05	0.139629	0.00885858	0.0169845	-0.0945771
99905219	5.59208e-12	1.66198e-11	-0.291249	0.271179	0.345407	-0.0512426
99905220	1.8024e-21	9.4961e-21	0.300993	7.35476e-10	4.61937e-09	-0.229245
99905224	0.446116	0.488505	-0.0157143	0.967122	0.975153	-0.00132036
99905228	3.16169e-14	1.09991e-13	0.207887	0.038051	0.0623186	0.0654432
99905230	0.941923	0.947356	0.00196937	9.60962e-09	5.26979e-08	-0.202714
99905231	0.480401	0.522175	0.0131224	1.19208e-08	6.42664e-08	-0.137189
99905235	5.70652e-12	1.69171e-11	0.21239	0.491013	0.567581	-0.0234335
99905236	0.341598	0.382722	0.0190166	0.0628228	0.0966213	0.0461344
99905237	5.23617e-09	1.26922e-08	0.133911	0.0425923	0.0686104	0.0672335
99905238	1.2599e-51	2.8182e-50	0.334766	0.0433004	0.0695753	0.0562737
99905240	1.44969e-17	6.16118e-17	0.205694	0.524374	0.598547	-0.0189743
99905241	6.91465e-45	1.19138e-43	0.381626	0.140414	0.198369	0.0431446
99905248	1.87088e-11	5.30672e-11	0.266647	0.156103	0.217165	-0.0496959
99905249	5.64605e-21	2.86231e-20	0.293164	0.176316	0.240046	0.0454939
99905259	4.16909e-83	2.41618e-81	0.347771	2.31865e-16	2.71219e-15	0.195542
99905268	7.43838e-35	7.96969e-34	0.282889	0.660477	0.72533	-0.0131748
99905274	0.715099	0.743376	0.00720645	0.00475799	0.00972186	0.0709414
99905288	3.59177e-36	4.01712e-35	0.239684	0.539584	0.613985	-0.0151771
99905292	0.562788	0.601723	-0.0122639	0.946776	0.95957	-0.00176377
99905294	6.42254e-17	2.61621e-16	0.19411	0.861462	0.894433	0.00462215
99905295	2.66953e-08	6.13271e-08	-0.106526	0.000559607	0.0014199	-0.0864929
99905300	2.04748e-05	3.72667e-05	0.10366	5.8925e-05	0.000178084	-0.111993
99905301	0.300169	0.340191	-0.0274651	2.56755e-47	3.11774e-45	-0.494482
99905304	2.73129e-09	6.76849e-09	-0.115281	0.0129361	0.0237488	-0.0643781
99905307	0.0146215	0.0202524	0.0481022	0.916442	0.938903	-0.00261271
99905308	2.6058e-13	8.38988e-13	0.261097	0.91287	0.93736	0.00398613
99905320	0.163847	0.194239	-0.029974	0.745919	0.802233	-0.0100935
99905322	4.25491e-08	9.65305e-08	-0.178395	0.0101298	0.0192052	-0.0950527
99905326	0.00391435	0.00576304	-0.0688137	0.170615	0.233281	-0.0444692
99905328	0.000831142	0.00130113	-0.100267	0.0698348	0.106506	-0.0684195
99905329	2.60799e-06	5.15134e-06	-0.133695	0.781887	0.834231	-0.00919536
99905334	2.47671e-19	1.16956e-18	-0.282805	3.36758e-17	4.10877e-16	-0.297668
99905344	0.146281	0.17447	0.0440735	0.0010218	0.00243285	-0.121157
99905345	0.167828	0.198682	-0.0422538	0.00356242	0.00757015	-0.109168
99905346	8.03592e-14	2.70338e-13	0.205785	0.617405	0.686006	-0.015515
99905353	2.07468e-39	2.75543e-38	0.282362	0.0016491	0.00377486	0.0869022
99905354	2.53731e-46	4.58875e-45	0.302653	0.000612557	0.0015418	-0.0873484
99905369	8.58389e-118	2.4321e-115	0.416825	2.06414e-12	1.70341e-11	0.169248
99905379	9.66607e-114	1.7606e-111	0.459755	2.35814e-12	1.92733e-11	0.186577
99905380	1.50432e-55	3.99584e-54	0.345387	0.0295037	0.0496596	0.0588538
99905385	0.0568307	0.0723418	0.0421862	0.311954	0.388609	-0.0297648
99905387	7.13076e-45	1.22037e-43	0.293923	0.993128	0.995079	0.000235516
99905392	4.02587e-37	4.70916e-36	0.342654	0.0111157	0.020888	0.0781437
99905394	0.48959	0.530601	0.0174286	0.028134	0.0475741	-0.0691177
99905395	0.772371	0.79642	0.00646106	0.385189	0.463974	0.030144
99905399	4.72615e-06	9.17875e-06	-0.116622	1.70178e-07	7.72161e-07	-0.177775
99905403	0.000212951	0.000353072	-0.0690475	1.09176e-07	5.11762e-07	0.127918
99905410	0.0263365	0.0351614	-0.049312	0.499443	0.57472	-0.0237633
99905420	2.47052e-31	2.21046e-30	0.378761	0.0114988	0.0214656	0.0919913
99905421	1.58785e-13	5.2044e-13	0.190674	0.00590704	0.0118233	0.0902083
99905423	1.51262e-24	9.24983e-24	0.211168	0.985399	0.989668	0.000468861
99905426	0.310375	0.351602	-0.0284768	0.060918	0.0939674	-0.0640829
99905427	0.927343	0.935082	0.00357259	0.0462607	0.0734983	0.0727506
99905433	0.458436	0.500862	0.0270771	0.00635381	0.0126185	-0.0874755
99905438	1.49077e-19	7.07907e-19	0.183888	0.00840965	0.0161968	0.0663794
99905440	0.451319	0.493721	0.0268701	0.0477277	0.0755936	-0.0737074
99905447	0.0380576	0.0493626	0.0642066	0.695829	0.757628	0.0143566
99905448	6.84448e-07	1.42013e-06	0.10865	0.856283	0.89087	0.00500283
99905449	1.46296e-22	8.181e-22	-0.317578	1.39497e-21	2.48754e-20	-0.33204
99905450	0.0323292	0.042429	-0.0619201	0.326474	0.403738	-0.0312019
99905453	1.09526e-05	2.04196e-05	0.0864714	8.64048e-08	4.11957e-07	-0.135022
99905454	3.00806e-05	5.36779e-05	0.119999	0.01226	0.0226708	0.0801021
99905455	0.000826143	0.00129561	-0.103934	0.19442	0.260932	0.0411094
99905457	0.0673252	0.0847798	0.0451188	0.203443	0.271145	-0.0418776
99905458	1.38263e-29	1.11573e-28	-0.240006	0.536136	0.610879	-0.0183986
99905459	2.75559e-15	1.0125e-14	0.221115	0.905645	0.931933	0.0031166
99905461	1.07683e-08	2.55672e-08	0.173682	0.0233789	0.0404452	-0.0647748
99905465	2.85883e-31	2.54896e-30	0.351233	1.11597e-08	6.05474e-08	0.194338
99905469	0.458234	0.500856	-0.0221962	0.166319	0.228756	0.0499957
99905470	0.517474	0.558426	-0.025875	0.307628	0.384159	-0.0382603
99905472	0.00431058	0.0063136	-0.0851583	1.03339e-20	1.74513e-19	-0.349507
99905480	0.0502938	0.0643821	-0.0611879	0.0035879	0.0076116	-0.0975792
99905488	0.0526004	0.0671663	-0.0575208	9.74702e-05	0.000283085	-0.130981
99905498	0.117924	0.142921	-0.0706538	0.677009	0.740933	0.020658
99905506	3.44038e-14	1.1936e-13	-0.238115	1.0147e-13	9.478e-13	-0.271177
99905508	1.15127e-05	2.14288e-05	0.105766	0.357911	0.436686	-0.0292348
99905524	2.35809e-05	4.25858e-05	-0.101755	6.77771e-06	2.41722e-05	-0.165592
99905528	4.88365e-11	1.35657e-10	-0.143871	1.41486e-06	5.56775e-06	-0.13841
99905535	0.245037	0.282735	0.0255189	0.0487248	0.0769338	0.060412
99905545	1.65653e-13	5.40865e-13	0.149318	0.000330316	0.000870151	0.0929192
99905548	1.67169e-31	1.51702e-30	-0.310221	1.72723e-15	1.88223e-14	-0.277014
99905550	1.77394e-08	4.12357e-08	0.124546	0.0311627	0.0522796	0.0727761
99905551	9.36381e-23	5.28268e-22	0.18686	0.00400654	0.00838808	-0.0700897
99905559	0.392179	0.434052	0.0171793	0.996212	0.996994	0.000121601
99905560	2.95848e-10	7.85029e-10	0.118268	0.00222035	0.00491911	0.0748076
99905563	2.17813e-07	4.70697e-07	0.125718	0.155197	0.21614	-0.0437304
99905566	0.601132	0.637906	-0.0123437	0.0040339	0.0084315	-0.0819687
99905570	0.00121646	0.00188112	-0.104477	0.0114277	0.0213484	-0.117841
99905577	0.0700998	0.0879698	-0.039993	0.166585	0.228874	-0.0450582
99905578	0.57905	0.61704	0.0138363	8.20489e-06	2.88188e-05	-0.138862
99905579	7.52322e-10	1.92612e-09	0.149382	2.61462e-06	9.92155e-06	0.115591
99905580	3.1478e-17	1.31373e-16	-0.208409	7.34329e-08	3.54647e-07	-0.159835
99905582	0.936619	0.942905	-0.00185357	2.02758e-07	9.11874e-07	0.163678
99905588	3.1404e-10	8.30707e-10	-0.147142	0.00194071	0.00437174	-0.106595
99905591	0.140436	0.168128	-0.0391399	0.00135975	0.00316943	0.10146
99905595	0.00107051	0.00166147	0.143337	1.70455e-05	5.68928e-05	-0.163267
99905597	0.113147	0.137852	0.0426183	0.004146	0.00863045	-0.0900463
99905599	0.00320439	0.00476177	0.10461	0.642171	0.708276	-0.0155442
99905600	0.000248162	0.000409059	0.107021	0.243406	0.314589	-0.0429348
99905604	7.60299e-11	2.0937e-10	0.150795	0.925424	0.945066	-0.00287298
99905622	0.369208	0.410231	0.025288	0.355048	0.434023	-0.0283805
99905636	1.04443e-19	5.00618e-19	0.20498	0.138442	0.1957	0.0439474
99905651	4.93225e-14	1.69049e-13	-0.187405	6.27008e-08	3.06297e-07	-0.189046
99905652	5.85964e-06	1.12685e-05	-0.154897	0.0185871	0.0327735	-0.109354
99905655	0.0885264	0.109424	-0.0506689	0.685963	0.748804	0.0144078
99905662	4.8113e-07	1.01395e-06	0.14041	0.00172637	0.0039341	-0.107521
99905670	9.25089e-12	2.69597e-11	0.148922	0.555789	0.628776	-0.0161374
99905671	5.02723e-07	1.05684e-06	-0.0949323	0.300544	0.376418	0.0251605
99905673	0.000959404	0.00149449	-0.0762612	0.00551397	0.0111063	-0.0767579
99905675	0.00905802	0.0128251	0.0592551	0.75855	0.814443	-0.00888997
99905677	1.80241e-12	5.50437e-12	0.129532	0.130434	0.186722	0.0363652
99905682	1.5854e-13	5.20304e-13	0.141014	0.00767083	0.0148977	-0.0650481
99905683	4.82027e-39	6.20792e-38	-0.323013	4.32641e-34	2.04303e-32	-0.389923
99905684	3.2106e-31	2.83288e-30	0.349999	0.95555	0.965776	0.0019226
99905688	1.32352e-15	4.95591e-15	0.200711	0.776856	0.830596	-0.0102234
99905690	0.297768	0.33777	0.0240974	0.0367568	0.0604708	0.0570165
99905691	1.11231e-69	4.89033e-68	0.337255	0.00929869	0.0177748	0.0648824
99905695	0.821791	0.842608	0.00419022	1.49677e-14	1.49092e-13	-0.183815
99905698	0.000162176	0.000271002	0.0777432	0.0415319	0.0670719	0.0540007
99905703	0.254209	0.29226	0.0294184	0.00032541	0.000859892	-0.10166
99905704	0.0011302	0.00175091	-0.0788104	0.152132	0.212685	-0.0464486
99905705	6.78208e-40	9.1991e-39	0.299956	0.000432848	0.00111943	0.0984145
99905707	0.0212002	0.0286946	-0.0476055	0.664778	0.729112	-0.0121137
99905711	0.0350869	0.0458594	0.0684537	2.66057e-05	8.5988e-05	-0.12937
99905714	0.661295	0.6942	-0.0276215	0.54013	0.614045	0.0223892
99905724	1.75033e-16	6.91991e-16	-0.178264	0.020122	0.0352896	-0.074923
99905726	9.28413e-27	6.46845e-26	0.236894	0.00367335	0.00776704	0.0851917
99905734	4.32786e-20	2.1021e-19	0.269619	0.00729902	0.0142734	0.0835508
99905738	6.22006e-05	0.000107826	0.129001	0.952181	0.963158	-0.00199951
99905742	0.272308	0.311803	0.0288675	0.00148352	0.00341733	-0.0953175
99905743	3.01693e-10	7.98875e-10	-0.126379	2.35547e-14	2.33714e-13	-0.187555
99905753	0.216605	0.251981	-0.0429334	0.000203638	0.000558361	-0.130802
99905755	0.000149257	0.000249906	0.0897929	0.602797	0.672411	0.0167897
99905762	2.08157e-09	5.18359e-09	-0.167362	0.472621	0.548808	0.0253335
99905771	6.77283e-11	1.87521e-10	0.194389	2.97696e-09	1.75318e-08	-0.211184
99905787	0.163424	0.194009	0.0347602	0.442367	0.521273	0.0215921
99905790	4.304e-22	2.33515e-21	0.254595	0.105614	0.154512	-0.0469335
99905798	1.21544e-07	2.66497e-07	0.117566	0.586467	0.656781	-0.0150082
99905802	7.20125e-51	1.53027e-49	-0.423331	3.994e-65	3.3949e-62	-0.586304
99905806	0.000120765	0.000204483	0.0811246	0.84508	0.884514	-0.00526665
99905810	0.132649	0.159554	0.0408415	0.119704	0.172552	-0.0426233
99905818	0.0340293	0.0445684	-0.0469689	0.0148641	0.0266926	-0.0865768
99905819	0.544045	0.583421	-0.0120012	4.76487e-08	2.38711e-07	-0.144663
99905830	4.81193e-11	1.3381e-10	0.160539	0.000248024	0.000670692	-0.0945415
99905833	0.0036246	0.005355	-0.103192	0.0540564	0.0844115	-0.0711838
99905836	0.00704888	0.0100811	-0.113046	0.0789589	0.119069	0.0652424
99905844	1.55396e-58	4.45235e-57	0.433732	8.46811e-06	2.95804e-05	0.142141
99905855	7.78811e-11	2.14236e-10	0.176527	0.0602206	0.0931441	0.0529342
99905859	6.99996e-17	2.84234e-16	0.192686	0.0203669	0.0356945	0.0631248
99905860	2.89626e-21	1.50724e-20	0.241324	0.00788255	0.0152739	-0.0842753
99905864	1.43011e-31	1.30243e-30	0.235914	1.85598e-05	6.14643e-05	0.111607
99905869	0.0373586	0.0486043	0.0453464	0.0571528	0.0890285	0.0570078
99905876	3.38249e-08	7.7219e-08	0.127905	0.952205	0.963158	0.00176633
99905879	0.560636	0.599673	-0.0135927	0.564959	0.637172	-0.0184336
99905891	4.06007e-16	1.56157e-15	0.254277	0.248614	0.320185	-0.0432022
99905897	0.000700691	0.00111255	0.134685	0.74565	0.802233	-0.010184
99905899	0.984378	0.9867	-0.000407346	0.00010327	0.000298231	-0.0972504
99905905	7.69985e-10	1.9674e-09	0.14117	0.0504287	0.0792319	0.0535139
99905906	2.63914e-32	2.45613e-31	0.408846	0.0317907	0.0532281	0.0679017
99905910	0.248413	0.286113	-0.0250374	0.0105387	0.0199064	-0.0702431
99905915	1.89563e-29	1.51155e-28	0.231375	0.895985	0.924631	0.00347606
99905916	1.6037e-16	6.35006e-16	0.19015	0.239259	0.310488	-0.0342855
99905918	7.16398e-34	7.39601e-33	-0.247595	0.000791836	0.00193779	-0.092814
99905922	0.632012	0.66679	-0.00892741	1.43592e-07	6.58561e-07	-0.126536
99905923	0.00651124	0.00934891	0.105573	0.11928	0.172216	-0.0791145
99905926	1.0129e-14	3.6175e-14	0.197646	0.794845	0.844874	-0.00737371
99905927	1.65197e-27	1.22457e-26	-0.299169	1.35566e-08	7.27775e-08	-0.238536
99905929	2.80365e-39	3.68521e-38	-0.36685	2.60577e-18	3.49722e-17	-0.266549
99905935	0.0260256	0.0348192	0.0610337	0.122147	0.175577	-0.0444633
99905939	8.43646e-10	2.15345e-09	0.178607	0.0115189	0.0214873	-0.0766433
99905940	0.032292	0.042402	0.0770087	0.913099	0.93736	-0.00387166
99905943	3.3723e-11	9.41879e-11	0.199553	0.0135146	0.0245807	0.0745537
99905945	0.286296	0.326354	-0.0502612	0.621937	0.689644	-0.0169974
99905952	0.292219	0.332067	0.0277458	3.4899e-32	1.34837e-30	-0.37878
99905953	0.000767951	0.00120956	-0.0941335	6.13042e-09	3.40579e-08	-0.192124
99905957	0.0989243	0.121394	0.0428218	4.16845e-05	0.000129946	-0.114455
99905961	1.54933e-06	3.12562e-06	0.1271	0.00299965	0.00647133	0.084866
99905967	0.0265939	0.0354493	0.079297	0.211898	0.28055	-0.0417918
99905977	0.0828141	0.102812	-0.0524428	1.40767e-32	5.60868e-31	-0.466536
99905990	4.74445e-83	2.68852e-81	0.439176	7.33095e-06	2.59278e-05	0.121918
99905995	0.0640201	0.0808575	-0.0497075	6.45789e-11	4.63877e-10	-0.222374
99905998	1.95357e-31	1.76028e-30	0.282433	0.000200547	0.000551073	0.122097
99906001	2.12369e-20	1.0495e-19	0.189904	4.26599e-05	0.000132662	-0.103922
99906004	0.0325438	0.0426887	0.0426359	0.103806	0.152129	0.0420592
99906007	0.0917468	0.113131	-0.0400139	0.0755429	0.114287	0.0507328
99906009	0.31412	0.355278	0.0280591	0.371974	0.45061	0.0261578
99906012	3.95665e-09	9.69208e-09	0.146379	0.00854426	0.0164189	-0.077448
99906015	0.00207663	0.00313709	0.0571052	0.350516	0.429306	-0.0226566
99906016	2.98701e-06	5.86816e-06	0.177275	0.212314	0.280956	0.045174
99906020	0.3118	0.353059	-0.0202615	0.862675	0.894964	-0.00486225
99906024	2.74817e-22	1.50706e-21	0.190567	0.15354	0.214184	0.0357173
99906033	0.257026	0.295099	0.0291961	0.380622	0.459272	-0.0243084
99906037	9.99129e-06	1.87199e-05	0.121113	0.412811	0.491212	-0.0261229
99906043	6.75162e-07	1.40315e-06	0.114591	0.00147136	0.00339238	-0.0834156
99906063	0.000303068	0.000496035	0.11251	0.0801338	0.120626	-0.0570142
99906066	1.63493e-15	6.05969e-15	-0.224469	6.28369e-15	6.46105e-14	-0.335728
99906067	2.16691e-07	4.68669e-07	-0.148127	4.21093e-09	2.39685e-08	-0.219753
99906068	2.46839e-09	6.13488e-09	0.113817	9.96703e-07	3.99622e-06	0.118291
99906069	2.48673e-43	3.84314e-42	-0.413752	1.98009e-40	1.53007e-38	-0.45617
99906074	3.76047e-14	1.30111e-13	-0.235338	1.25036e-12	1.05927e-11	-0.253725
99906076	9.06946e-06	1.7068e-05	-0.102844	5.01364e-20	8.04075e-19	-0.352863
99906082	0.000263447	0.000432854	-0.0764469	0.0374272	0.0614152	-0.0662525
99906086	8.86494e-10	2.25605e-09	-0.170149	4.32906e-09	2.4586e-08	-0.196706
99906092	0.0850249	0.1053	-0.0459636	0.502019	0.577424	0.0219929
99906100	0.586428	0.623859	-0.0153709	0.149144	0.208966	0.0473916
99906112	0.00258528	0.0038802	-0.106131	0.0185225	0.0327095	-0.079465
99906118	0.949061	0.953173	-0.00190428	0.704834	0.765169	-0.0165076
99906146	0.000340988	0.00055454	0.0686195	0.00229939	0.00507218	-0.0736542
99906149	3.72501e-05	6.569e-05	0.127691	0.122563	0.175977	0.0477046
99906150	6.3565e-06	1.21964e-05	0.0941126	0.0822985	0.123303	-0.0429044
99906154	1.47935e-87	1.10951e-85	0.389254	4.95477e-17	5.98799e-16	0.210026
99906161	0.391105	0.43319	-0.0174556	0.0277596	0.0470345	0.0606421
99906173	3.75636e-06	7.3344e-06	0.112251	3.2394e-20	5.36394e-19	-0.322895
99906176	0.000175681	0.000292419	0.116414	0.00192963	0.00435832	0.0877998
99906182	0.00305123	0.00454742	-0.0596469	0.0434406	0.069686	0.0518568
99906183	2.09374e-24	1.26818e-23	0.187516	0.0228214	0.0395882	-0.0548717
99906186	6.37456e-67	2.4629e-65	0.310885	5.08429e-13	4.40984e-12	0.172333
99906191	0.811011	0.83256	0.00657034	0.318029	0.394251	-0.0346799
99906195	0.00354959	0.00525026	0.0831766	0.55335	0.626573	0.0179895
99906196	6.1655e-27	4.36723e-26	0.293555	0.171634	0.234298	0.0379066
99906199	1.5225e-07	3.32395e-07	0.185451	0.917589	0.939323	0.00384412
99906205	9.851e-07	2.01282e-06	0.183362	0.000602079	0.0015201	0.117991
99906208	0.0256018	0.0343242	0.0596156	0.380738	0.459272	-0.0279874
99906212	5.57528e-31	4.8357e-30	0.316575	0.167765	0.23	0.046462
99906213	2.77247e-06	5.47197e-06	0.102955	0.0836134	0.125126	0.0489149
99906218	0.00586095	0.00847246	0.081173	0.316583	0.393031	-0.0315132
99906220	2.38822e-27	1.73503e-26	0.213631	0.000317767	0.00084144	0.0892869
99906222	0.00122398	0.00189161	0.0712412	1.5644e-05	5.25589e-05	-0.117785
99906223	0.537742	0.577852	0.0168487	0.00622695	0.0123859	-0.0945417
99906224	0.018411	0.0251193	-0.0869909	0.786045	0.837616	-0.009606
99906226	5.12258e-09	1.24406e-08	-0.145146	4.86911e-17	5.91249e-16	-0.240392
99906227	4.68218e-24	2.78311e-23	-0.215479	9.63678e-32	3.56142e-30	-0.343235
99906238	1.98457e-12	6.02459e-12	0.164001	0.600386	0.670308	-0.014291
99906240	0.00538172	0.0078282	-0.0606579	0.317657	0.393981	-0.0264903
99906244	0.322928	0.364365	0.0215036	0.0168733	0.0300887	0.0670932
99906246	0.122419	0.147807	0.0413475	0.134175	0.190824	-0.0526084
99906247	6.06072e-09	1.46491e-08	0.161004	0.802503	0.850887	0.00952471
99906256	1.06098e-38	1.35955e-37	0.272768	0.000144177	0.000404014	0.101957
99906259	1.80407e-28	1.38566e-27	0.347207	0.00311974	0.00669079	0.101387
99906267	0.00538457	0.0078282	-0.0549478	0.349605	0.428397	-0.0255335
99906282	4.22555e-13	1.34143e-12	-0.218541	1.43025e-07	6.57143e-07	-0.222638
99906285	3.00551e-31	2.6704e-30	0.232925	0.0130563	0.0239178	0.0625149
99906288	3.94836e-70	1.76637e-68	0.365042	7.48897e-08	3.60999e-07	0.141065
99906292	1.2679e-19	6.04325e-19	0.20131	0.0614045	0.0946111	0.0506254
99906303	1.21046e-05	2.24812e-05	0.126786	0.676215	0.740381	-0.0141462
99906305	0.000335508	0.000547024	0.103614	0.00755446	0.0147052	0.08939
99906307	0.000340022	0.000553675	0.0768585	0.740392	0.797971	0.00853922
99906309	3.65695e-07	7.82317e-07	0.0989963	0.0373326	0.0613391	0.0515609
99906311	4.65327e-07	9.82271e-07	0.147712	0.347496	0.426222	0.0346302
99906313	4.5388e-30	3.75777e-29	0.218894	0.180956	0.245837	-0.0333373
99906314	1.19374e-16	4.77123e-16	0.202947	0.274264	0.348989	0.0330529
99906316	5.6855e-07	1.19424e-06	-0.0971226	0.42375	0.502353	-0.0196702
99906324	0.567431	0.606179	0.0116299	0.188527	0.255172	0.0350888
99906325	9.68106e-11	2.65163e-10	0.167351	0.01122	0.021053	0.0957938
99906329	0.00313953	0.00467083	0.122031	5.79735e-07	2.41951e-06	-0.184215
99906336	1.45075e-07	3.17273e-07	0.219409	1.18737e-11	9.2593e-11	0.213111
99906349	0.0950784	0.116956	-0.0327426	8.8309e-08	4.20127e-07	-0.132787
99906353	0.000756966	0.00119521	0.100097	0.582018	0.653144	0.020253
99906355	0.748921	0.774746	0.00706633	1.87059e-10	1.28226e-09	-0.169991
99906356	0.471076	0.513133	0.0177016	7.14389e-07	2.91005e-06	0.149212
99906360	0.208472	0.242963	0.0293757	0.00229291	0.00506227	0.0970561
99906362	6.66791e-15	2.40498e-14	0.192903	0.00418765	0.00868878	0.0755272
99906364	0.0812285	0.101139	0.038444	0.960526	0.97042	0.00138692
99906373	0.0784641	0.0977925	-0.0376014	2.16321e-09	1.28283e-08	-0.158465
99906378	0.010656	0.0149795	-0.0520989	1.81911e-10	1.25033e-09	-0.172768
99906381	0.249647	0.287274	-0.028539	0.000136042	0.000382863	-0.132525
99906426	2.16642e-55	5.65174e-54	0.334557	0.914328	0.937584	0.00283944
99906430	6.49173e-07	1.35466e-06	0.129217	0.000718404	0.00177685	0.0991318
99906441	0.695163	0.725907	-0.00765914	0.148476	0.208385	-0.0359938
99906453	1.82925e-17	7.73562e-17	-0.213746	2.70096e-07	1.1916e-06	-0.156591
99906456	1.85211e-17	7.81935e-17	0.202566	0.021563	0.0375842	0.0656259
99906468	3.36081e-05	5.9473e-05	0.122564	5.13922e-33	2.14836e-31	-0.377007
99906477	0.00416231	0.00611047	-0.0694884	1.64513e-05	5.51258e-05	-0.159916
99906481	0.00959004	0.0135333	0.0513569	0.0615977	0.0948515	0.048583
99906487	1.55905e-06	3.14275e-06	-0.122125	4.34895e-07	1.8483e-06	0.141109
99906509	2.01402e-17	8.44694e-17	-0.226913	0.121867	0.175373	-0.0532905
99906510	0.371204	0.41209	-0.0212976	0.232841	0.303706	0.0405139
99906511	7.96469e-07	1.6432e-06	0.110468	4.52023e-05	0.000139886	0.124191
99906516	0.00142618	0.00218818	0.0647037	0.415358	0.494013	0.0208447
99906519	7.8944e-06	1.49671e-05	0.0897655	4.01639e-07	1.71955e-06	0.149622
99906520	0.000113972	0.000193495	0.0968032	0.0185396	0.0327169	-0.0744507
99906540	2.12459e-28	1.62694e-27	0.284582	0.18995	0.25669	0.0437064
99906543	1.25927e-12	3.8735e-12	-0.17424	0.16905	0.231514	-0.0409579
99906545	0.828	0.847935	-0.00529997	1.04343e-09	6.42692e-09	-0.171771
99906546	1.58186e-26	1.08434e-25	0.235485	0.10559	0.154512	-0.0421979
99906547	5.29828e-17	2.17913e-16	0.199643	0.000904622	0.00217416	0.0938268
99906556	0.266754	0.305856	-0.026982	0.00833563	0.0160907	0.0858656
99906571	2.62996e-08	6.0527e-08	0.120173	4.38467e-07	1.85421e-06	-0.128794
99906572	5.17685e-13	1.63176e-12	0.174985	1.14696e-07	5.35297e-07	-0.172866
99906578	0.930877	0.937495	-0.00212611	0.216468	0.285711	0.0468406
99906580	5.36829e-06	1.03627e-05	-0.118999	8.55369e-11	6.09271e-10	-0.228089
99906581	0.620261	0.656565	0.0143535	0.632747	0.699395	-0.0194502
99906582	1.44995e-05	2.67538e-05	0.126827	0.194358	0.260932	-0.0460761
99906584	7.27038e-46	1.28746e-44	0.258232	2.91684e-10	1.94202e-09	0.150827
99906590	8.43018e-113	1.26453e-110	0.422006	7.28739e-23	1.42945e-21	0.237673
99906593	4.803e-06	9.30672e-06	-0.0951109	0.10916	0.159153	-0.0442309
99906597	1.98905e-08	4.6068e-08	0.131199	0.00688448	0.0135563	-0.076645
99906598	2.27892e-16	8.95416e-16	0.244394	0.0732959	0.111253	0.0561025
99906599	0.03054	0.0403089	0.058272	0.00258281	0.00564366	-0.0997286
99906601	0.000234128	0.000386926	-0.103022	0.00632159	0.0125644	-0.101396
99906607	0.000255252	0.000420202	0.0889768	0.0105984	0.0200043	-0.0824938
99906609	0.144409	0.172479	-0.0439364	1.12689e-16	1.34279e-15	-0.328607
99906617	1.24111e-12	3.82225e-12	-0.137399	0.295074	0.37066	-0.0259899
99906637	1.72023e-06	3.44857e-06	-0.0971248	0.252555	0.324605	0.0301498
99906640	0.285817	0.325954	-0.0260477	0.223463	0.293259	-0.044714
99906647	0.41649	0.458967	0.0234182	0.170533	0.233281	0.0412201
99906648	5.8284e-10	1.51938e-09	0.159278	0.582195	0.653144	0.0199225
99906650	4.61152e-23	2.63663e-22	0.231574	0.269335	0.343402	-0.0303902
99906652	0.79436	0.81744	-0.00746391	0.129456	0.185561	-0.0466229
99906658	0.000104211	0.000177513	-0.0800836	0.00205676	0.00460469	-0.0759346
99906665	0.0904088	0.111535	0.0366375	0.621325	0.68946	0.0180059
99906678	0.0792375	0.0987082	0.0387167	2.33167e-05	7.62277e-05	-0.117357
99906680	4.69203e-27	3.35145e-26	0.358682	0.0321026	0.0537151	0.0761625
99906686	1.04994e-06	2.14188e-06	-0.110828	4.07832e-07	1.742e-06	-0.139082
99906693	7.04591e-12	2.06756e-11	0.219007	0.386966	0.465675	0.0297109
99906697	1.84927e-15	6.83425e-15	-0.161088	0.0953753	0.140908	-0.0421173
99906705	7.90428e-35	8.43344e-34	0.235018	0.0130764	0.0239375	0.0625408
99906708	0.685084	0.71685	0.00748356	0.0966011	0.142554	-0.0399954
99906709	1.09995e-53	2.67131e-52	0.283667	2.14057e-17	2.66266e-16	0.20304
99906714	5.52061e-06	1.06406e-05	-0.156981	0.00591164	0.0118233	-0.0867305
99906726	3.17461e-10	8.38886e-10	0.138776	0.184345	0.249909	0.0396068
99906733	0.26272	0.301366	0.0210639	0.000878572	0.00212155	0.0803082
99906734	5.10131e-23	2.90365e-22	-0.225663	2.15745e-24	4.74267e-23	-0.317663
99906739	0.000134554	0.000226477	0.0912983	0.0478797	0.0757872	-0.0630555
99906747	5.20907e-75	2.65662e-73	0.357112	0.00220557	0.00489062	0.0766177
99906748	0.0182814	0.0249669	0.0808816	0.00237703	0.00522537	-0.0861812
99906749	0.0154304	0.0212804	0.0742744	3.74201e-07	1.62006e-06	-0.185248
99906754	0.0207966	0.0281782	-0.0481264	0.060334	0.0932434	-0.0605519
99906758	5.87575e-10	1.52807e-09	0.168399	0.67773	0.74138	-0.0135284
99906770	0.0688141	0.086484	-0.0443398	0.013323	0.0243364	-0.0668054
99906771	0.00928737	0.0131279	-0.058285	0.00520692	0.0105546	-0.0862063
99906791	1.42738e-05	2.63564e-05	0.0930097	0.000255449	0.000690038	0.0949178
99906794	3.27312e-16	1.27039e-15	0.205615	0.0949628	0.140461	0.047847
99906808	0.00304514	0.004541	0.0808596	3.01257e-07	1.32221e-06	-0.187215
99906829	0.768728	0.793626	0.00743856	0.96267	0.971816	-0.00137568
99906830	0.0903963	0.111535	0.0353392	0.826557	0.870958	0.00703725
99906839	2.26209e-36	2.57515e-35	0.272584	0.700793	0.762278	0.0104635
99906841	1.99379e-22	1.10285e-21	0.185195	2.5969e-05	8.42507e-05	0.103759
99906843	8.24255e-06	1.55808e-05	0.169806	0.0121816	0.0225586	0.0932531
99906847	0.00284269	0.00425653	-0.0691408	0.119574	0.172463	-0.0559238
99906852	0.287281	0.327331	-0.0298587	0.293093	0.368535	-0.0386735
99906859	3.56984e-33	3.47446e-32	-0.229318	4.20109e-06	1.55293e-05	-0.11133
99906866	1.80303e-27	1.32882e-26	0.238446	0.00165814	0.00379216	0.0846903
99906868	0.00224089	0.00337325	-0.0623063	0.284077	0.358612	-0.0293061
99906870	0.00696179	0.00997224	0.0676967	2.8902e-07	1.27289e-06	-0.189531
99906873	6.54208e-10	1.68678e-09	0.215607	0.000604107	0.00152371	0.103771
99906877	8.38647e-07	1.72464e-06	-0.104022	1.036e-07	4.88105e-07	-0.137751
99906883	1.17288e-51	2.64676e-50	-0.342674	2.45513e-05	8.01612e-05	-0.130921
99906885	0.0172607	0.0236131	0.0573746	0.143392	0.201905	-0.0532692
99906891	0.0017607	0.00267568	0.102271	0.462397	0.538929	0.0270564
99906892	2.22709e-12	6.75278e-12	0.183879	0.018699	0.0329299	-0.0797561
99906897	1.40944e-15	5.26218e-15	-0.214579	2.71656e-05	8.75757e-05	-0.15308
99906900	8.07448e-25	5.03421e-24	0.332972	0.464839	0.541004	-0.0263097
99906902	8.03899e-07	1.65585e-06	-0.119793	4.51828e-10	2.92426e-09	-0.180664
99906903	1.31034e-11	3.77556e-11	0.162308	1.03321e-13	9.61561e-13	-0.225725
99906909	9.0553e-07	1.85321e-06	0.132463	0.830363	0.873165	-0.00700806
99906912	1.5419e-20	7.70952e-20	0.211412	0.0339694	0.0565788	0.0545723
99906913	0.000497005	0.000799094	0.0954315	0.914512	0.937584	0.00310342
99906920	6.80729e-10	1.75339e-09	0.144894	0.384165	0.462959	0.0299396
99906922	0.847458	0.864407	0.00371476	0.0554069	0.0864145	-0.046957
99906930	3.10489e-05	5.52895e-05	0.144313	0.0345136	0.0573354	0.076596
99906933	0.542564	0.582297	0.0167057	0.978796	0.984286	-0.000966958
99906937	0.187727	0.219791	-0.0265796	0.00225654	0.00499062	0.0790925
99906943	4.25696e-16	1.63482e-15	0.209467	0.451449	0.53026	0.0210735
99906946	0.0367598	0.0478986	-0.0496024	0.0113196	0.0212087	-0.0887859
99906948	5.70084e-19	2.63832e-18	-0.178912	8.37585e-09	4.61305e-08	-0.169347
99906953	2.04092e-25	1.31092e-24	0.318839	0.148484	0.208385	0.0528471
99906957	2.73809e-08	6.27324e-08	-0.136115	0.000803661	0.00196109	-0.141737
99906961	0.118004	0.14295	0.0309517	0.275196	0.35	0.0268053
99906978	1.52118e-09	3.82168e-09	0.139321	0.398077	0.477019	0.0225864
99906985	0.767135	0.792302	0.00739263	0.305477	0.382034	0.0449808
99906991	0.00014613	0.00024499	-0.111321	0.0361465	0.0596592	0.0743259
99906992	0.00116562	0.0018036	0.0816711	0.347326	0.426218	0.0314675
99906993	0.00031584	0.000515615	0.156752	0.166529	0.228874	0.0502338
99906994	0.226523	0.262799	0.0368985	0.378861	0.457648	-0.0307142
99906998	0.0816478	0.101562	-0.0424935	0.0260786	0.0445117	-0.0592139
99907000	3.17154e-13	1.01473e-12	-0.193088	0.00403901	0.00843529	0.0817252
99907002	1.42734e-06	2.89096e-06	-0.100547	0.0408063	0.0660323	0.0514178
99907007	2.07485e-16	8.16491e-16	-0.172008	0.0183792	0.0324789	-0.0671689
99907017	0.221248	0.257031	0.0322766	3.11229e-05	9.94529e-05	-0.13598
99907028	1.74155e-10	4.68949e-10	-0.172189	0.470783	0.547423	0.0253287
99907036	0.000244592	0.000403435	-0.0897477	0.035638	0.0588581	0.0651908
99907037	0.0138248	0.0191802	-0.0659938	4.35742e-07	1.84882e-06	0.149169
99907044	2.68925e-08	6.17245e-08	0.127905	0.0597092	0.092502	0.0540575
99907045	3.398e-09	8.37188e-09	-0.11197	0.971081	0.978757	0.000896428
99907047	1.27371e-09	3.21579e-09	0.134309	5.16266e-06	1.87e-05	0.124567
99907050	9.18811e-10	2.33363e-09	-0.155156	2.25707e-19	3.36581e-18	-0.273921
99907054	7.24243e-07	1.50026e-06	0.135061	0.0182799	0.0323257	-0.0752199
99907073	8.05667e-14	2.70679e-13	0.168952	0.117232	0.169565	0.05208
99907074	3.0326e-06	5.95314e-06	0.146005	2.15304e-09	1.27978e-08	-0.231497
99907075	1.08769e-08	2.58011e-08	0.156109	0.43909	0.517783	0.0272063
99907084	5.2218e-56	1.43178e-54	0.353225	0.00268479	0.00585647	0.0848326
99907091	0.00960788	0.0135509	0.100131	5.80224e-09	3.2305e-08	-0.220129
99907093	2.48532e-21	1.30135e-20	0.192967	0.744692	0.801589	-0.00842911
99907097	2.07664e-06	4.14028e-06	0.181484	0.000685625	0.00170238	0.114567
99907098	0.000726206	0.0011502	0.0634797	0.422575	0.501194	-0.0193436
99907106	2.70181e-14	9.42493e-14	-0.211466	4.73111e-11	3.44695e-10	-0.268277
99907124	0.000164133	0.000274092	0.114169	0.00667725	0.0132095	-0.0984464
99907132	0.0898391	0.110993	-0.0340619	6.59625e-10	4.16348e-09	-0.153401
99907136	4.52783e-05	7.93538e-05	0.107528	0.377707	0.456706	-0.0293086
99907138	0.67606	0.70828	-0.0139703	0.989122	0.993017	0.000437405
99907169	0.312857	0.354099	0.020193	9.56363e-06	3.31349e-05	-0.111676
99907172	7.81513e-08	1.73897e-07	0.122585	0.616717	0.685839	0.016302
99907183	1.62296e-33	1.63579e-32	0.281314	0.0302359	0.050825	0.0661279
99907188	0.00434636	0.00635505	-0.0812972	0.0988088	0.145559	0.0657708
99907196	1.12553e-38	1.43505e-37	0.326625	4.88121e-05	0.000149212	0.130414
99907199	8.50368e-16	3.20775e-15	-0.185334	0.42242	0.501194	0.0222771
99907202	0.0188622	0.0257212	-0.0671678	0.00095708	0.0022916	-0.113556
99907206	0.803174	0.825845	0.00630328	0.0394113	0.0642166	-0.0744443
99907210	5.78552e-07	1.21325e-06	-0.149082	9.95368e-23	1.92287e-21	-0.385784
99907217	1.62006e-05	2.9742e-05	-0.10186	0.105968	0.154941	-0.0573413
99907219	0.0300643	0.0397428	0.093973	0.0872048	0.12989	-0.0633906
99907223	3.54129e-09	8.7081e-09	0.226239	0.163824	0.226055	0.0470566
99907224	3.77412e-13	1.2e-12	-0.176163	2.3472e-28	6.57732e-27	-0.419082
99907225	4.55305e-05	7.97402e-05	0.0883523	0.275713	0.350429	0.0282655
99907226	2.03308e-27	1.49164e-26	0.262411	0.037928	0.062157	0.0610835
99907237	1.1819e-12	3.64873e-12	0.15001	0.288407	0.363179	-0.0284743
99907242	1.79903e-10	4.83918e-10	0.233027	0.837129	0.878107	0.0077283
99907244	0.00636632	0.00915113	0.0689168	0.190163	0.256841	-0.0444073
99907254	6.20249e-10	1.60247e-09	0.133094	0.28544	0.359976	-0.0296708
99907260	4.65171e-06	9.04794e-06	0.108039	0.502481	0.577695	0.0195156
99907262	6.62771e-12	1.94933e-11	0.176608	0.00464933	0.00951509	0.0858672
99907263	5.18783e-05	9.03617e-05	0.114894	0.237547	0.308739	0.0378812
99907275	1.12687e-31	1.03364e-30	0.221757	1.38124e-10	9.59717e-10	0.155194
99907281	0.0826102	0.102609	0.0479017	0.249482	0.320979	0.037223
99907309	7.25099e-06	1.38088e-05	-0.0848328	0.000866343	0.00209838	-0.0808748
99907317	0.047044	0.0604649	-0.0492268	0.161733	0.223697	0.0423927
99907324	0.0173638	0.0237413	-0.0619977	0.444868	0.523736	0.0225606
99907333	0.826054	0.846299	-0.00712065	0.0433853	0.0696678	-0.0740789
99907337	3.09608e-12	9.33216e-12	-0.145787	0.000459088	0.00117893	-0.103017
99907343	0.219016	0.25467	-0.033205	0.363053	0.441691	-0.0328229
99907344	1.67955e-05	3.08119e-05	-0.113108	5.13218e-09	2.88898e-08	-0.201754
99907349	0.0302323	0.0399236	-0.0514381	0.110669	0.160801	-0.0544662
99907356	3.82852e-08	8.71671e-08	0.139275	0.196899	0.263151	-0.0347458
99907357	1.27837e-17	5.45124e-17	-0.209348	0.262027	0.334754	-0.0386045
99907368	0.244134	0.281949	-0.021905	0.0364749	0.0601235	0.0510192
99907380	1.19029e-08	2.81561e-08	-0.126698	0.0552948	0.0862924	-0.0616214
99907381	0.0286015	0.0379074	0.0757559	0.0256109	0.0437427	0.0835331
99907388	1.06282e-16	4.268e-16	0.168634	0.000342639	0.000898898	0.0918764
99907389	3.45848e-33	3.39197e-32	0.290961	0.0127766	0.0234898	0.0720404
99907390	5.20501e-25	3.28534e-24	0.271862	0.727707	0.786627	-0.0115959
99907409	1.48743e-17	6.31104e-17	-0.180752	5.18019e-18	6.63794e-17	-0.246792
99907420	3.78147e-19	1.76607e-18	-0.181134	5.20504e-09	2.92353e-08	-0.168345
99907425	0.0059965	0.00864392	-0.0592743	0.0381068	0.0623699	-0.0675416
99907431	0.00675891	0.0096936	0.0606067	0.0117856	0.0219159	-0.0691448
99907436	0.00130137	0.00200151	0.0746888	0.0118116	0.0219371	-0.0754109
99907441	0.00740135	0.0105734	0.0573207	6.10551e-07	2.52744e-06	-0.141305
99907445	5.12351e-31	4.48968e-30	-0.283443	1.1822e-15	1.3107e-14	-0.224766
99907465	1.17041e-87	9.04408e-86	0.397887	2.56306e-05	8.32585e-05	0.109621
99907469	1.63423e-38	2.05285e-37	0.300108	0.0254659	0.0435534	0.060585
99907471	5.37824e-13	1.69315e-12	0.192517	0.00423432	0.00876421	0.0988262
99907481	1.39389e-05	2.57753e-05	0.112826	0.0375353	0.061553	0.0726036
99907483	0.126266	0.152164	-0.0311607	0.000972679	0.00232458	0.088886
99907502	9.78312e-61	2.96987e-59	0.390189	0.108958	0.158949	0.0493541
99907506	0.712483	0.741261	-0.00763696	0.818752	0.864879	-0.00605225
99907513	0.236157	0.273106	0.0257764	0.0124439	0.0229609	-0.067118
99907521	0.102489	0.125648	-0.0371707	1.02202e-05	3.53136e-05	0.132664
99907530	0.000120597	0.000204334	0.116624	7.02852e-10	4.42536e-09	-0.195396
99907550	2.31098e-178	2.9465e-175	0.517917	1.40649e-53	4.48318e-51	0.36341
99907573	0.16857	0.199468	0.0291592	0.787481	0.838446	0.0077291
99907578	0.000429077	0.000692498	-0.0739824	0.253823	0.32607	-0.0314301
99907586	0.0271345	0.0361275	-0.0476758	1.67778e-07	7.65358e-07	-0.135348
99907594	0.220079	0.255789	0.0267525	0.00289228	0.00626088	-0.0789162
99907605	0.00668748	0.00959655	0.0560739	0.704856	0.765169	-0.00975207
99907618	0.186859	0.218948	-0.0379708	0.259929	0.332573	-0.0390533
99907622	4.90765e-29	3.85062e-28	0.233875	0.161077	0.223111	-0.0353642
99907635	7.50755e-66	2.85735e-64	0.38496	0.00322093	0.00687886	0.085222
99907640	0.000201913	0.000334989	-0.0888588	1.50441e-16	1.7843e-15	-0.353867
99907643	8.66486e-13	2.69785e-12	-0.258794	1.99687e-05	6.57884e-05	-0.199813
99907648	6.43207e-07	1.34331e-06	0.11968	3.78352e-10	2.48659e-09	0.229096
99907656	2.39578e-55	6.10924e-54	-0.401041	8.6457e-53	2.20465e-50	-0.47387
99907668	0.646928	0.680836	-0.0120594	2.7236e-15	2.90594e-14	-0.238496
99907676	1.28472e-53	3.09059e-52	0.278544	2.32036e-12	1.90254e-11	0.167268
99907678	5.20796e-61	1.60004e-59	0.302557	8.17751e-06	2.87623e-05	0.109037
99907685	6.08661e-37	7.02301e-36	0.250668	0.00502723	0.010231	0.0708794
99907696	2.7699e-05	4.95769e-05	-0.10722	0.0138485	0.0250208	-0.0823354
99907706	0.011805	0.0165308	0.0931494	0.0682004	0.104263	-0.0681463
99907711	6.97323e-15	2.51154e-14	-0.172491	0.833052	0.875129	0.00616637
99907718	1.21998e-14	4.33883e-14	-0.194903	1.01725e-10	7.12635e-10	-0.211232
99907720	2.48453e-13	8.00954e-13	-0.241777	0.84437	0.884514	0.0112679
99907723	0.855629	0.872044	0.00578388	0.296913	0.372602	0.0431982
99907725	0.0756089	0.0943262	-0.0538143	0.521005	0.595501	0.024385
99907737	2.04172e-06	4.07704e-06	-0.136373	0.014629	0.0263075	-0.0925101
99907761	0.0635368	0.0803267	0.0615666	0.277204	0.351519	-0.0330788
99907776	0.117882	0.142921	0.0325725	0.00197704	0.0044418	-0.105231
99907787	0.102706	0.125853	-0.0361406	6.21219e-05	0.000187247	-0.12635
99907798	1.2252e-08	2.89283e-08	0.229903	0.0463522	0.0735978	0.0791513
99907799	0.019431	0.0264544	0.0500079	0.00616863	0.0122987	-0.0719398
99907807	1.44109e-24	8.85975e-24	0.198699	0.314506	0.390834	0.0256471
99907808	0.00613807	0.008833	-0.0654638	0.0159434	0.0285102	0.0750845
99907816	2.63682e-27	1.90479e-26	-0.275755	0.108063	0.157823	0.0540543
99907823	0.000715287	0.00113388	0.0753369	0.0349875	0.0579339	-0.0598841
99907842	0.000734069	0.00116193	0.107683	6.69337e-07	2.75292e-06	0.18786
99907848	1.47483e-35	1.60718e-34	0.333047	0.0209005	0.0365544	0.0710391
99907856	0.00393513	0.00579029	0.0903837	0.153409	0.214184	-0.0666692
99907870	2.12623e-22	1.17357e-21	-0.238853	3.95909e-35	2.06034e-33	-0.44834
99907880	4.69322e-12	1.39647e-11	-0.1756	0.0806886	0.121104	0.0604825
99907882	3.86952e-05	6.81912e-05	0.105378	0.0289222	0.0487776	-0.0709175
99907888	1.51832e-13	5.00223e-13	0.228465	3.21171e-09	1.86983e-08	0.192272
99907890	8.81024e-07	1.80741e-06	-0.130765	0.00873804	0.0167786	0.0843684
99907900	0.00010113	0.000172727	-0.0974384	1.3131e-06	5.20747e-06	-0.137204
99907901	0.0399262	0.0516811	0.0533935	0.0143877	0.0258918	0.0827148
99907908	1.09248e-28	8.44191e-28	0.286526	0.0875784	0.130371	-0.0547953
99907910	5.0537e-18	2.21464e-17	-0.234246	2.27948e-13	2.06857e-12	-0.258284
99907918	0.195832	0.228859	-0.0418062	4.3617e-11	3.19607e-10	0.245735
99907926	5.59887e-51	1.19976e-49	0.304899	8.05087e-07	3.25868e-06	0.139911
99907934	2.37605e-51	5.26862e-50	0.348732	0.69137	0.753738	0.0114911
99907935	0.0200618	0.0272405	-0.0630458	0.0428748	0.0690219	-0.0626534
99907937	1.57825e-05	2.9058e-05	0.0943311	0.00106975	0.00253518	0.0856235
99907944	4.47023e-08	1.01325e-07	0.105381	0.0602332	0.0931441	0.0459096
99907949	0.000157652	0.000263614	0.0876483	0.161499	0.223573	0.0445307
99907959	2.27833e-05	4.12917e-05	-0.0945601	0.0111042	0.0208818	0.0701683
99907964	1.84759e-11	5.25233e-11	0.130614	0.626133	0.693122	0.0123163
99907965	0.247859	0.285604	0.0412132	0.0577213	0.0897496	-0.0661012
99907966	0.00410341	0.00603095	-0.104479	0.427346	0.505676	0.0271642
99907970	0.175452	0.206462	-0.0379234	0.00720488	0.0141109	-0.0962726
99907971	4.43289e-34	4.63274e-33	-0.251854	0.0281573	0.0475819	-0.0590276
99907973	0.783461	0.806551	0.00858559	0.0207786	0.0363911	0.0737342
99907980	1.07881e-11	3.1368e-11	0.201555	0.572681	0.644066	-0.0168811
99907985	0.000105507	0.000179482	-0.0851025	3.99374e-06	1.48239e-05	-0.118988
99907987	0.136661	0.163916	-0.0408016	0.901088	0.928393	-0.00425926
99907992	1.33402e-07	2.91997e-07	0.133556	0.905622	0.931933	0.00358049
99907993	8.91326e-05	0.000152625	0.0889588	0.667573	0.731548	0.0137432
99907997	9.11096e-19	4.16559e-18	-0.250084	4.90859e-10	3.15287e-09	-0.203918
99908005	0.899261	0.91069	-0.0031723	2.77068e-05	8.9095e-05	-0.13333
99908021	0.041679	0.0538679	0.0513435	0.175818	0.239495	-0.0406434
99908038	0.415049	0.457576	0.0158632	4.86201e-08	2.42151e-07	0.139246
99908039	0.000180129	0.000299628	-0.0729008	0.0804436	0.12095	0.0477901
99908048	0.330508	0.372112	0.0275676	8.07392e-05	0.000238569	-0.12101
99908056	2.92091e-24	1.75668e-23	-0.246062	4.37805e-18	5.69593e-17	-0.267958
99908064	8.01752e-12	2.34457e-11	0.326622	0.208314	0.276666	-0.046464
99908065	0.114106	0.138689	0.0451661	1.58047e-06	6.18057e-06	-0.165932
99908068	1.46684e-27	1.09369e-26	-0.21575	0.00697958	0.0137224	-0.0717915
99908069	0.105606	0.129221	-0.0414148	0.00191603	0.00433144	-0.115775
99908073	3.03466e-18	1.35761e-17	0.273541	0.700997	0.762278	0.0116166
99908077	1.49974e-16	5.95693e-16	-0.194403	0.427745	0.505913	-0.0288658
99908100	0.120138	0.145328	0.0363043	2.56864e-07	1.13914e-06	0.129431
99908104	1.6653e-06	3.34371e-06	0.104063	0.808671	0.855648	0.00667094
99908112	7.22722e-24	4.26607e-23	0.348125	0.778906	0.831747	0.0103027
99908114	0.0900766	0.111233	0.0520629	1.96613e-05	6.48593e-05	-0.154776
99908126	9.98972e-07	2.03953e-06	0.120777	0.34082	0.418637	0.0270075
99908131	0.0423608	0.0547214	-0.0609138	0.948843	0.961283	-0.00239859
99908137	0.004117	0.00604744	0.0766344	0.00728351	0.014254	-0.0863833
99908140	0.255642	0.293776	0.0293787	0.00840837	0.0161968	0.0954652
99908150	0.0043277	0.00633503	-0.073146	0.232799	0.303706	0.0449948
99908152	4.93762e-62	1.59379e-60	0.479668	6.45848e-10	4.08663e-09	0.219867
99908164	9.45676e-13	2.93367e-12	-0.234295	9.46117e-08	4.47606e-07	-0.208549
99908165	1.01202e-16	4.07688e-16	0.181577	0.000265996	0.000714743	0.115879
99908171	0.523643	0.564843	-0.0142614	0.040231	0.0652602	0.0674265
99908172	0.115064	0.139654	0.0404095	0.600304	0.670308	0.0157863
99908177	0.00211997	0.00320066	0.0714775	0.058175	0.0903449	0.0551172
99908180	4.16188e-20	2.02534e-19	-0.353324	7.12026e-07	2.90506e-06	-0.255376
99908182	6.31736e-13	1.9839e-12	0.160033	0.447463	0.526063	0.0212596
99908185	3.8683e-11	1.07687e-10	-0.136033	0.00120415	0.00283003	-0.0818541
99908187	1.09461e-06	2.22765e-06	-0.130332	0.086697	0.129436	-0.0532495
99908188	5.3872e-38	6.5416e-37	0.239275	1.77081e-17	2.21351e-16	0.203672
99908191	1.82213e-06	3.64999e-06	-0.11159	0.0333718	0.0556197	-0.0712461
99908196	3.7643e-21	1.93527e-20	-0.210831	0.692497	0.754644	-0.0121263
99908197	0.840248	0.857739	-0.00531844	0.000148547	0.000414891	-0.141995
99908204	0.000101708	0.000173598	-0.181783	2.48811e-05	8.11341e-05	-0.306225
99908209	0.109653	0.133979	0.0349614	0.410318	0.48893	-0.0233076
99908212	2.85371e-15	1.04704e-14	-0.21712	0.000625627	0.00156868	-0.115273
99908218	0.00105234	0.00163427	0.124641	0.775093	0.829063	-0.0107188
99908224	0.355863	0.396787	0.0404135	0.478588	0.554727	0.0265596
99908228	5.96473e-13	1.87547e-12	0.1393	0.011346	0.0212425	0.0615933
99908233	0.00805422	0.0114483	-0.0668318	5.78381e-07	2.41782e-06	-0.173802
99908253	0.246499	0.284165	0.0322018	6.19823e-06	2.22299e-05	-0.167994
99908260	0.405817	0.448173	-0.0272903	0.000544915	0.00138815	-0.112389
99908261	1.31421e-15	4.92831e-15	-0.185657	6.60043e-17	7.9392e-16	-0.272354
99908265	0.924979	0.933768	-0.00199469	0.852174	0.889134	-0.00572215
99908269	2.31881e-05	4.19658e-05	-0.111848	5.05699e-11	3.67388e-10	-0.255259
99908279	0.54427	0.583421	-0.0150482	0.0254931	0.0435707	-0.0782484
99908291	0.942154	0.947356	0.0025363	0.671599	0.735644	-0.0155472
99908294	3.26038e-13	1.04185e-12	0.1969	0.101206	0.148575	0.0501105
99908297	9.84547e-06	1.84603e-05	0.10658	0.33574	0.413593	0.0266473
99908305	3.18533e-25	2.02558e-24	0.193459	0.828295	0.87243	-0.00528599
99908306	9.24161e-20	4.43806e-19	0.31855	0.227418	0.297546	0.045877
99908311	0.000349239	0.000567235	0.0740159	0.136985	0.19417	-0.0393862
99908314	0.0168945	0.0231992	0.0666093	0.0150292	0.0269701	-0.0800196
99908318	0.001586	0.00241739	-0.0894964	0.0133946	0.0244321	0.0962972
99908320	9.70404e-10	2.46222e-09	0.183328	0.0963782	0.142307	0.0561802
99908360	4.80553e-41	6.92322e-40	-0.244861	5.90129e-20	9.34677e-19	-0.21711
99908371	1.56171e-06	3.14563e-06	-0.142128	0.0117916	0.0219159	-0.0810813
99908390	0.0317387	0.0418261	0.0521996	0.00736208	0.0143857	0.100928
99908397	2.60967e-67	1.03979e-65	0.321912	0.000727635	0.00179272	0.0822615
99908405	1.28149e-50	2.70065e-49	-0.300633	9.12998e-08	4.32741e-07	-0.141356
99908406	7.72751e-06	1.46725e-05	-0.1004	4.38378e-10	2.85169e-09	-0.183277
99908412	8.34841e-12	2.43854e-11	0.125373	0.0275857	0.046802	-0.0531233
99908418	9.90255e-11	2.70648e-10	-0.210131	0.190831	0.25739	-0.0562221
99908432	3.90893e-06	7.62645e-06	0.162376	0.244646	0.315872	-0.0423094
99908435	0.109895	0.134211	0.0399195	0.492111	0.568335	0.0205751
99908436	0.098628	0.121089	-0.0477383	0.196821	0.263151	-0.0538555
99908442	0.111276	0.135638	-0.0334628	0.000155096	0.000431292	-0.0983726
99908447	0.569702	0.608096	-0.019942	4.00671e-10	2.61846e-09	0.187271
99908450	0.0429075	0.0553436	0.0568219	0.0671161	0.102729	-0.0597752
99908451	1.75774e-17	7.44558e-17	0.208842	0.98524	0.989668	0.000588692
99908462	0.0319658	0.0420819	0.0491697	0.686322	0.748875	0.0116457
99908463	0.888677	0.901762	0.00264274	0.167671	0.23	0.0333026
99908469	0.439516	0.481842	0.0233093	0.0967319	0.142664	-0.0602522
99908489	2.58061e-25	1.64926e-24	-0.236518	3.03144e-05	9.71127e-05	-0.126268
99908495	7.7381e-13	2.4152e-12	0.232681	0.0061041	0.0121891	0.0926871
99908505	1.13888e-27	8.51655e-27	0.297149	0.191748	0.257889	-0.0421906
99908512	0.0944979	0.116298	0.0349356	0.907775	0.933022	0.00339912
99908521	0.0400281	0.0517867	0.0687699	0.00143659	0.0033182	0.111126
99908526	3.74822e-43	5.72334e-42	-0.256034	0.850877	0.888144	0.00455094
99908530	2.21584e-90	1.82271e-88	-0.395707	6.10243e-10	3.8806e-09	-0.154322
99908534	1.20885e-98	1.18561e-96	0.408922	0.00107782	0.00254956	0.0836422
99908539	5.05731e-65	1.76659e-63	-0.316153	0.000331712	0.000872926	-0.088956
99908546	0.701965	0.732111	-0.0101889	0.0392681	0.064024	0.0745958
99908553	6.56392e-30	5.39936e-29	0.315069	0.00102842	0.00244633	0.112205
99908562	0.990263	0.991818	0.00047202	4.12052e-08	2.08893e-07	0.178011
99908563	0.000350345	0.000568669	-0.0823202	1.41043e-12	1.19092e-11	-0.226861
99908566	0.730268	0.756985	0.0108347	2.86794e-05	9.19905e-05	0.153044
99908573	1.30394e-08	3.07021e-08	0.1759	0.00390295	0.00818465	-0.105051
99908574	1.17584e-10	3.18978e-10	0.208318	1.58893e-06	6.19536e-06	0.173299
99908579	0.0397951	0.0515376	0.0712481	0.000474078	0.0012162	-0.131384
99908589	1.53809e-10	4.14601e-10	-0.128493	6.22138e-13	5.35964e-12	-0.196599
99908590	1.49462e-21	7.90723e-21	-0.289664	6.08212e-07	2.52186e-06	-0.202475
99908598	0.00151578	0.00231452	0.0694839	5.54116e-08	2.73307e-07	-0.15483
99908600	0.000745031	0.00117782	0.15094	0.482926	0.559104	-0.0260975
99908615	2.05314e-05	3.73431e-05	0.0897567	0.847418	0.885984	-0.0054499
99908618	6.75231e-48	1.28496e-46	-0.410034	3.17453e-16	3.67021e-15	-0.329175
99908629	7.51953e-49	1.49803e-47	-0.320832	3.06347e-08	1.57497e-07	-0.150949
99908638	0.330523	0.372112	0.0272514	0.00838522	0.0161742	0.099355
99908647	2.57233e-06	5.08484e-06	0.109995	0.278557	0.352691	-0.0314894
99908648	4.8935e-05	8.53517e-05	0.0925568	5.89424e-05	0.000178084	-0.113095
99908653	0.0732441	0.0915551	0.0421268	7.04404e-05	0.000210085	0.120926
99908660	1.99905e-16	7.89099e-16	0.231944	0.000725108	0.00178996	-0.115778
99908671	0.280376	0.320466	0.0268025	0.855949	0.89087	0.00599633
99908691	0.00112569	0.001745	0.0937966	0.207756	0.27607	-0.0374046
99908702	1.02499e-07	2.26102e-07	0.100803	2.7362e-10	1.82652e-09	0.152066
99908704	0.00287923	0.00430617	0.101691	0.0326822	0.0546131	0.0731434
99908713	1.80327e-14	6.3689e-14	0.204821	0.224954	0.294927	0.0406243
99908717	8.59286e-18	3.70131e-17	0.27817	0.276055	0.350567	-0.0352448
99908720	9.01969e-19	4.14418e-18	0.298179	0.777177	0.830596	0.00992192
99908724	0.464134	0.506653	-0.0142213	0.725382	0.784446	-0.00894968
99908726	3.0263e-08	6.92112e-08	-0.156013	6.54973e-05	0.000196031	-0.167135
99908729	1.72163e-22	9.56463e-22	0.335443	0.109645	0.159677	0.056569
99908733	0.00696493	0.00997224	0.0735221	0.021987	0.03824	0.0625713
99908736	0.359078	0.400021	-0.0221336	0.000274262	0.000734631	-0.109104
99908739	5.00358e-51	1.08128e-49	0.347479	1.28759e-05	4.40129e-05	0.125871
99908740	0.163338	0.193997	0.030393	1.68296e-05	5.62456e-05	-0.122117
99908746	0.000638456	0.00101818	0.0833273	0.0746947	0.113174	-0.0493555
99908755	3.00954e-37	3.55293e-36	0.287251	0.0633463	0.0973091	0.0488074
99908764	3.7148e-30	3.08558e-29	-0.227291	2.83802e-23	5.65387e-22	-0.272867
99908776	3.42597e-23	1.96762e-22	0.243229	0.611024	0.680398	-0.0149616
99908783	6.938e-40	9.31152e-39	0.350051	1.12733e-11	8.87248e-11	0.21025
99908789	0.137987	0.165351	-0.0350345	0.542469	0.615619	0.017334
99908790	0.173638	0.204704	0.0379056	0.0417842	0.0674366	-0.0701713
99908796	5.83323e-10	1.51938e-09	0.162418	0.55097	0.624155	0.0213283
99908805	0.0055707	0.00807118	-0.0710464	0.321055	0.397615	-0.0325212
99908807	5.76958e-10	1.50588e-09	0.164977	3.03265e-07	1.32874e-06	0.164551
99908813	0.0007581	0.00119626	0.127725	0.548516	0.621652	-0.0202177
99908816	0.00291731	0.00436035	0.0713122	0.0115722	0.0215709	0.0844136
99908820	0.0746786	0.0932112	0.0649516	0.00154906	0.00355866	0.113445
99908840	2.27657e-17	9.53244e-17	-0.196824	1.36208e-14	1.36208e-13	-0.258611
99908862	4.8727e-26	3.21901e-25	0.303142	0.997039	0.99743	-0.000141549
99908864	5.12894e-37	5.94491e-36	-0.270247	0.0134346	0.0244877	-0.0755879
99908869	7.5195e-10	1.92612e-09	-0.144687	0.00215734	0.00479618	-0.112753
99908877	4.73045e-10	1.23974e-09	-0.18317	0.00522888	0.0105907	0.112571
99908878	6.80772e-07	1.41366e-06	-0.148023	0.0920356	0.136369	0.0654344
99908881	1.32756e-06	2.69101e-06	-0.151465	0.0632183	0.097171	0.069076
99908888	0.0678171	0.0852745	0.0478736	0.629119	0.695686	0.0131808
99908896	0.0163129	0.022449	-0.0675466	0.000720195	0.00177955	0.121616
99908901	0.028204	0.0374195	0.078079	3.75976e-10	2.47736e-09	-0.231307
99908909	2.52776e-16	9.90138e-16	0.226618	8.61112e-05	0.000252977	0.11325
99908914	0.569096	0.607703	0.0114159	0.0581104	0.0902995	-0.0484226
99908916	0.110344	0.134695	0.0299302	0.515171	0.590421	0.0157718
99908927	7.11904e-15	2.56044e-14	-0.19616	2.80623e-61	1.78897e-58	-0.590011
99908935	1.56343e-15	5.80312e-15	0.280324	0.0388317	0.0633937	-0.0631692
99908939	1.20253e-05	2.23666e-05	0.0864921	0.000135105	0.000381105	0.0948977
99908940	3.30243e-11	9.23378e-11	0.277366	0.0125396	0.0231207	0.0865732
99908942	0.009635	0.0135817	-0.0547952	0.361204	0.440072	-0.0305905
99908949	1.54415e-05	2.84508e-05	0.144975	0.293521	0.368891	0.0373713
99908951	0.0433683	0.0559037	-0.046181	0.448674	0.527244	0.0264771
99908964	4.60897e-36	5.10994e-35	0.369248	9.80168e-14	9.18907e-13	0.230211
99908978	0.719295	0.747433	-0.00666523	0.0281904	0.0476063	-0.0528265
99908993	0.152423	0.181456	0.0529455	0.0505132	0.0793157	-0.0743182
99908995	1.85673e-08	4.31208e-08	0.28211	0.153693	0.214242	0.0523541
99908998	0.00217951	0.00328472	-0.0821049	1.03788e-13	9.62395e-13	-0.250178
99909000	1.44188e-24	8.85975e-24	0.253999	3.65986e-05	0.000115218	0.115288
99909002	8.31595e-05	0.000142607	0.119506	0.43232	0.510615	-0.0256686
99909008	0.0405691	0.0524601	-0.0508242	8.13312e-08	3.89839e-07	-0.169042
99909011	1.10569e-21	5.87396e-21	0.342051	0.00134855	0.0031491	0.106397
99909014	0.0225631	0.0304422	0.056629	0.0586326	0.0910001	0.0612763
99909019	6.12524e-12	1.8078e-11	0.277417	0.0435279	0.069765	0.0767061
99909036	2.25178e-15	8.29776e-15	-0.182955	0.390302	0.469246	0.024842
99909047	1.48454e-11	4.26785e-11	0.289215	0.235402	0.306419	-0.0440919
99909056	0.575079	0.613322	-0.0114845	1.65955e-08	8.77976e-08	0.146001
99909058	0.540392	0.580211	0.0199717	0.00171255	0.00390609	-0.112042
99909059	0.490195	0.53101	0.0132674	0.62436	0.691903	-0.0123091
99909061	7.45986e-27	5.2404e-26	-0.21533	1.05162e-22	2.01627e-21	-0.267188
99909063	5.31289e-14	1.81364e-13	0.227264	0.563714	0.636049	-0.0193668
99909080	0.0234669	0.0316259	-0.0665801	0.614144	0.683573	-0.0187033
99909117	0.00563185	0.00814589	-0.0867126	3.14783e-05	0.000100337	-0.15362
99909120	1.25353e-13	4.1459e-13	0.240922	0.240351	0.311589	0.0439958
99909121	3.10786e-05	5.53039e-05	0.0953809	0.454133	0.532432	-0.022972
99909124	1.604e-24	9.78515e-24	-0.210694	0.00483414	0.00986954	-0.0912096
99909125	0.0104855	0.0147479	0.059849	0.308101	0.384561	0.0309134
99909131	0.00076499	0.00120564	0.0865664	0.481824	0.558224	-0.0210573
99909137	1.87419e-13	6.0804e-13	0.187199	3.88839e-07	1.6749e-06	0.17958
99909139	4.69362e-13	1.48495e-12	-0.166185	0.00308541	0.00663388	-0.0902145
99909142	2.68227e-27	1.93214e-26	0.265017	0.00045065	0.00116077	0.105849
99909163	2.04564e-06	4.08169e-06	0.118213	0.000259285	0.000699657	0.0994866
99909171	3.62306e-06	7.07955e-06	0.121924	9.06837e-09	4.9837e-08	0.171192
99909183	1.38996e-20	6.97717e-20	0.25072	0.966883	0.975153	-0.00146927
99909213	6.76159e-93	5.94554e-91	0.368704	1.68021e-08	8.85237e-08	0.140592
99909230	1.90804e-06	3.81608e-06	-0.117367	0.344574	0.423045	0.0318988
99909243	0.135642	0.162847	-0.0534432	3.9219e-05	0.00012271	0.131222
99909249	0.000827917	0.0012976	-0.0733401	0.00348254	0.00741276	-0.0952018
99909257	2.83174e-06	5.58464e-06	0.136173	0.828877	0.872501	0.00740697
99909260	5.20908e-06	1.00859e-05	0.165496	0.000382462	0.000993154	-0.134845
99909262	0.174401	0.205408	-0.0306674	0.348383	0.427105	0.0276649
99909263	4.26687e-43	6.47649e-42	0.260264	0.763876	0.819127	0.00739175
99909269	5.49296e-06	1.05953e-05	0.114203	0.0240815	0.041576	0.0637523
99909270	0.868865	0.884473	0.00479507	0.716058	0.776338	0.0134756
99909296	0.058509	0.0743018	-0.0493556	0.000613094	0.0015418	-0.137428
99909298	0.000550752	0.000882171	-0.0677997	0.362858	0.441665	0.022643
99909313	0.0320119	0.0421209	0.0498289	0.135742	0.192837	0.046789
99909314	0.0130985	0.0182421	-0.0750609	0.15837	0.220159	0.0522616
99909315	1.44289e-16	5.74004e-16	-0.251729	2.03048e-22	3.75198e-21	-0.311818
99909318	1.96894e-17	8.28514e-17	0.224668	0.0348228	0.0576986	0.074441
99909323	9.20588e-66	3.40217e-64	-0.500261	6.03615e-49	1.02615e-46	-0.497743
99909334	0.000219696	0.000363547	-0.0900113	3.29369e-08	1.68315e-07	-0.157293
99909345	0.00594096	0.00857354	0.0706486	0.0252892	0.0433383	-0.072768
99909358	0.164314	0.194702	0.0303588	0.425149	0.50331	-0.0228628
99909374	0.0078874	0.0112362	0.060984	0.00496576	0.010122	-0.0819036
99909379	0.29921	0.339255	-0.0298067	1.78698e-07	8.06513e-07	-0.192262
99909386	7.30445e-11	2.01584e-10	0.157311	0.0262638	0.0447679	-0.0611208
99909390	1.72316e-13	5.60465e-13	0.19535	0.124369	0.17847	0.0505622
99909399	0.0262927	0.0351212	0.0480301	4.02079e-06	1.49026e-05	-0.123696
99909402	3.42775e-49	6.93711e-48	0.365522	0.209884	0.278173	0.0360871
99909408	0.00776191	0.0110698	-0.0502398	0.257738	0.3306	-0.0277933
99909410	3.19567e-27	2.29548e-26	0.365693	0.334115	0.41179	0.0368775
99909412	8.89897e-68	3.66006e-66	0.347216	2.48462e-06	9.50796e-06	0.122265
99909421	5.08234e-05	8.85849e-05	0.0883605	0.00227375	0.00502431	-0.0854657
99909433	0.727081	0.754602	-0.00804385	0.656869	0.72199	0.015295
99909435	7.97282e-21	4.01792e-20	0.204808	0.00118229	0.00278635	0.0861312
99909436	0.00603407	0.00869314	0.0683651	0.930948	0.949187	-0.00265836
99909441	0.00067201	0.00106835	0.0982411	0.00251585	0.00550206	0.10642
99909449	4.11926e-07	8.76803e-07	-0.105433	0.000147159	0.000411464	-0.100528
99909469	2.66449e-29	2.11008e-28	0.446659	0.110365	0.160451	0.0600117
99909480	0.383585	0.425463	0.0239288	0.000116715	0.000332541	0.143695
99909481	7.22619e-11	1.99857e-10	0.150365	0.00524834	0.0106216	-0.0818379
99909486	5.73995e-23	3.25958e-22	-0.325669	0.000562835	0.00142667	-0.1674
99909488	1.17384e-06	2.38319e-06	0.127483	0.00146944	0.00339101	0.106343
99909497	0.00176252	0.00267684	0.105527	0.0347976	0.0576944	-0.0809579
99909503	5.25682e-08	1.18105e-07	0.124421	0.978882	0.984286	-0.000701103
99909513	0.00202933	0.00306745	-0.0982121	0.724573	0.784236	-0.0118338
99909521	0.0607861	0.0770018	0.0367215	1.29184e-05	4.404e-05	0.107567
99909526	7.20578e-18	3.11965e-17	0.28237	2.44852e-06	9.4316e-06	-0.168336
99909529	7.49979e-12	2.19821e-11	0.187341	0.0246179	0.0423873	0.0658701
99909534	1.87926e-14	6.6098e-14	0.154352	0.000306175	0.000813278	0.0994368
99909542	2.91588e-13	9.36459e-13	-0.142116	0.00209139	0.00467811	-0.0789156
99909548	2.70674e-34	2.85215e-33	0.245563	0.0342406	0.0569551	0.0543999
99909549	0.447638	0.489904	-0.0194849	0.0401643	0.0651935	-0.0666967
99909564	5.63701e-10	1.47278e-09	0.188769	0.0118228	0.0219419	-0.0832828
99909575	4.29219e-10	1.1272e-09	0.161244	0.895536	0.924541	0.00446054
99909580	0.757362	0.782526	0.00962852	0.164053	0.226249	-0.046169
99909581	6.90117e-16	2.62265e-15	-0.338482	1.48386e-06	5.83028e-06	-0.294982
99909588	1.94336e-08	4.50917e-08	0.144057	0.00407219	0.00849762	-0.0918232
99909604	0.224983	0.261132	-0.0252447	0.217793	0.287163	-0.0336638
99909606	3.55865e-24	2.13021e-23	-0.318708	0.785671	0.837567	0.0111714
99909609	7.14943e-25	4.49041e-24	-0.327719	0.00381753	0.00803855	-0.144879
99909627	5.7309e-08	1.28417e-07	-0.122482	0.896926	0.925227	-0.0037142
99909629	3.6206e-05	6.39372e-05	-0.0945095	0.00286628	0.00622043	0.0831487
99909639	0.143625	0.171704	-0.0297	6.17687e-07	2.55284e-06	0.126677
99909656	0.005579	0.00807862	-0.066628	2.87479e-06	1.08442e-05	-0.153326
99909660	6.19171e-06	1.18892e-05	0.110808	0.0265234	0.0451802	-0.0766371
99909664	0.735692	0.761988	0.00826143	7.56159e-05	0.000224732	-0.14034
99909673	2.6649e-09	6.6104e-09	0.18131	0.00311545	0.0066872	-0.0960163
99909692	0.620655	0.65671	0.0112522	0.0440335	0.0703215	-0.058885
99909694	3.00329e-11	8.44363e-11	0.218915	3.2314e-07	1.41339e-06	0.162915
99909697	0.145992	0.174206	0.0284326	0.00764872	0.014866	-0.0665747
99909739	0.886988	0.900406	0.00320884	0.00574405	0.0115424	-0.0774647
99909740	8.74301e-08	1.94035e-07	0.186086	0.00292467	0.00632563	-0.109685
99909752	0.0258194	0.0345795	0.0730112	0.000145995	0.000408659	-0.146422
99909755	0.293266	0.333109	-0.0317309	1.95422e-07	8.80434e-07	-0.182487
99909758	6.21686e-14	2.11092e-13	0.187246	0.024157	0.0416781	0.062079
99909766	3.64475e-12	1.08958e-11	-0.138242	0.0309687	0.0520226	-0.0534738
99909776	9.83561e-29	7.62334e-28	-0.271736	3.44396e-06	1.28206e-05	-0.169705
99909780	0.339189	0.380524	0.0236736	0.200113	0.267307	-0.0377433
99909795	0.860622	0.876432	0.0053942	0.530045	0.604749	0.0237559
99909817	4.27468e-06	8.3273e-06	0.184474	0.0892089	0.132411	-0.0638768
99909842	0.000251572	0.000414411	-0.124021	0.000372284	0.000968699	-0.129882
99909854	0.45442	0.496901	0.0170113	0.00193396	0.00436252	-0.0964901
99909856	7.14735e-44	1.14627e-42	0.286778	3.17752e-15	3.36211e-14	0.201368
99909874	3.961e-22	2.15823e-21	-0.180873	0.0768536	0.1161	-0.0429475
99909883	0.169096	0.199905	-0.0380883	6.98848e-07	2.85587e-06	-0.150364
99909887	0.918943	0.928409	-0.00251483	0.00572223	0.0115076	-0.0873687
99909891	0.378139	0.419605	-0.0179643	0.697824	0.759476	0.0100229
99909911	6.48433e-83	3.59458e-81	0.384613	4.82073e-05	0.000147929	0.103842
99909917	2.09195e-39	2.76398e-38	-0.419233	2.29664e-35	1.22009e-33	-0.444549
99909920	9.29432e-33	8.90996e-32	0.289397	0.0242993	0.0418953	0.0627587
99909923	9.62504e-78	5.1133e-76	-0.357243	2.05958e-21	3.64718e-20	-0.261714
99909925	9.11528e-19	4.16559e-18	-0.210194	2.05829e-08	1.07115e-07	-0.196126
99909960	2.89514e-07	6.21954e-07	0.112091	3.03472e-17	3.73843e-16	-0.25835
99909966	2.61258e-33	2.5822e-32	-0.277141	5.91141e-31	2.06494e-29	-0.380149
99909979	0.000917824	0.00143234	0.0795524	0.0597696	0.0925394	0.0578128
99909980	5.46613e-08	1.22699e-07	-0.133516	2.92104e-33	1.24144e-31	-0.380827
99909989	4.57791e-18	2.02317e-17	-0.159881	0.354827	0.433961	-0.0223366
99909994	0.000657934	0.00104793	-0.0879766	1.71242e-12	1.43641e-11	-0.208111
99910000	2.74041e-10	7.30202e-10	-0.120173	0.025324	0.0433689	-0.0544821
99910024	2.55763e-14	8.93418e-14	0.177923	0.617891	0.686246	0.0146111
99910025	5.89522e-10	1.53084e-09	-0.114401	0.0609498	0.0939674	0.0450356
99910032	3.07454e-05	5.47873e-05	0.0777963	0.0137938	0.0249777	0.0595772
99910033	0.0832018	0.103243	-0.0500101	0.234069	0.305152	0.0396601
99910034	2.18079e-05	3.95802e-05	0.107957	0.231756	0.3026	0.0348684
99910043	1.93375e-07	4.19308e-07	-0.111618	6.53787e-06	2.33823e-05	-0.129941
99910045	0.992439	0.993608	-0.000232566	1.79062e-12	1.49218e-11	-0.232861
99910046	1.68169e-12	5.15423e-12	-0.161913	9.40725e-35	4.61317e-33	-0.359067
99910057	0.0329245	0.0431658	-0.0527871	7.8928e-53	2.20465e-50	-0.479792
99910066	3.9734e-09	9.72378e-09	-0.177134	1.75763e-15	1.90721e-14	-0.294184
99910070	0.539489	0.579485	-0.0168712	3.25289e-09	1.88949e-08	-0.223664
99910072	0.587659	0.624909	0.0102865	0.455456	0.533002	0.0183307
99910082	0.908406	0.918492	-0.00269051	0.130091	0.186367	-0.054635
99910084	7.37839e-37	8.47517e-36	-0.298587	8.95421e-18	1.13036e-16	-0.260345
99910087	0.273945	0.313396	-0.0229617	2.11459e-11	1.60006e-10	0.182832
99910089	7.53192e-05	0.000129685	-0.0875138	0.760328	0.816008	-0.0096681
99910090	0.000831195	0.00130113	-0.114832	4.69183e-05	0.00014467	-0.145857
99910096	7.6068e-09	1.82477e-08	-0.114983	2.23206e-08	1.15922e-07	-0.143448
99910106	4.47288e-42	6.67009e-41	-0.420083	9.50008e-44	8.65186e-42	-0.531139
99910110	1.13911e-22	6.3981e-22	-0.181685	2.70913e-05	8.74466e-05	-0.101357
99910114	0.039501	0.0511826	-0.0481219	0.0453333	0.0722049	0.0584782
99910122	0.859478	0.875617	0.00414356	0.940708	0.95608	-0.00234916
99910130	1.76793e-08	4.11334e-08	0.123063	0.0869207	0.129543	-0.0476261
99910135	0.0137411	0.0190744	-0.0541885	0.404469	0.483316	-0.0253226
99910138	0.0710579	0.0890406	-0.0538867	0.00528115	0.0106711	-0.0879267
99910141	0.00814663	0.0115668	0.050192	0.0636913	0.0976626	0.0450775
99910142	4.61119e-07	9.75004e-07	-0.0968466	2.45364e-06	9.43708e-06	0.118631
99910143	1.48777e-15	5.5465e-15	-0.181247	8.57286e-19	1.20778e-17	-0.333762
99910146	0.000332947	0.000543195	-0.0812166	0.174295	0.237802	0.0447791
99910166	2.14098e-33	2.13261e-32	0.31469	0.849516	0.88745	-0.00628791
99910169	1.51761e-86	1.04592e-84	-0.413038	1.29881e-27	3.31198e-26	-0.318912
99910176	0.830556	0.849546	0.00594753	0.0635262	0.0974943	-0.0657569
99910177	1.10449e-21	5.87396e-21	0.264536	0.00288055	0.00624608	0.104782
99910189	1.3054e-47	2.42975e-46	0.329977	0.132844	0.189246	0.0440035
99910200	4.89168e-29	3.84994e-28	-0.307351	3.18202e-18	4.21617e-17	-0.331355
99910202	0.0136754	0.0189936	0.0730417	0.255612	0.328203	-0.0343995
99910213	0.143982	0.172049	0.053619	0.494268	0.569959	0.0228515
99910216	2.17204e-26	1.46526e-25	-0.329279	0.000748129	0.00183435	-0.146828
99910254	5.99023e-10	1.55322e-09	-0.170151	1.26294e-07	5.84167e-07	-0.174447
99910257	4.3221e-05	7.59046e-05	0.0775367	7.53512e-08	3.6211e-07	0.1316
99910263	0.00535656	0.00779789	0.0676725	0.0331358	0.0552624	0.0777007
99910266	1.03754e-07	2.2867e-07	0.0977069	3.22607e-10	2.13675e-09	0.150114
99910275	7.6661e-13	2.39566e-12	-0.196941	3.36912e-09	1.94813e-08	-0.194183
99910277	1.00181e-72	4.82005e-71	-0.325149	7.3129e-33	2.95998e-31	-0.281684
99910298	2.62492e-11	7.41256e-11	-0.135769	0.0273614	0.0464834	-0.064978
99910303	0.0215259	0.0291199	-0.059407	0.380745	0.459272	-0.0316518
99910308	0.661532	0.6942	0.0121583	0.137832	0.195153	0.0521522
99910318	0.880025	0.893694	-0.00405647	0.472502	0.548808	-0.0229752
99910326	1.04761e-10	2.85712e-10	-0.125692	0.00962669	0.0183331	-0.0646059
99910333	0.656687	0.690252	0.0130082	6.20489e-19	8.93925e-18	-0.295033
99910339	0.620213	0.656565	0.0106733	0.942781	0.956168	0.00234289
99910349	8.81589e-06	1.66276e-05	-0.108677	0.196401	0.262899	-0.0421512
99910351	1.40173e-26	9.71309e-26	0.243009	0.83326	0.875129	0.00628069
99910386	0.00125931	0.00193916	0.0619672	2.2782e-10	1.54506e-09	0.156269
99910392	3.50017e-20	1.70986e-19	-0.184119	0.980814	0.98584	-0.000751326
99910395	0.00369217	0.00544852	0.0534935	0.075059	0.113658	0.0427598
99910397	0.627348	0.662966	0.0104683	1.70568e-18	2.32593e-17	-0.245428
99910403	5.45683e-107	7.32363e-105	-0.400872	1.9044e-36	1.12935e-34	-0.315265
99910424	3.60495e-67	1.41425e-65	0.333335	0.000632036	0.00158164	0.0857769
99910426	0.000473122	0.000762136	0.114832	9.3435e-19	1.30912e-17	-0.324773
99910430	0.529544	0.569762	0.0146699	0.00232872	0.00512359	0.102224
99910436	0.919438	0.928541	-0.00219485	0.131642	0.18806	0.0451987
99910437	8.27728e-05	0.000142039	0.084184	5.63031e-06	2.02787e-05	0.116031
99910445	2.88704e-05	5.15543e-05	0.079402	0.0173268	0.0307255	-0.0596168
99910450	2.36657e-06	4.689e-06	0.108968	0.721688	0.781786	-0.010515
99910452	0.9074	0.917838	-0.00233033	0.483347	0.559226	-0.0182646
99910453	0.985764	0.987701	0.000491204	0.000911947	0.0021897	-0.108572
99910457	1.51018e-24	9.24983e-24	-0.247276	7.60453e-15	7.66464e-14	-0.284598
99910483	7.46615e-14	2.52168e-13	0.150446	0.278456	0.352691	-0.0283439
99910490	0.621807	0.657656	-0.0140618	1.33439e-15	1.47303e-14	-0.281332
99910502	2.49884e-05	4.49369e-05	0.0775844	8.87283e-06	3.08398e-05	0.106469
99910504	0.946089	0.950936	-0.00145477	3.24211e-05	0.0001027	-0.11289
99910513	2.87612e-16	1.12142e-15	-0.233169	6.07217e-32	2.31105e-30	-0.414361
99910514	0.315509	0.356626	-0.0237573	0.190906	0.25739	-0.0399027
99910518	1.54544e-41	2.26487e-40	0.269437	5.26349e-09	2.94987e-08	-0.152667
99910519	4.74402e-08	1.0734e-07	-0.11839	0.0165665	0.0295831	-0.079113
99910525	0.00624318	0.0089792	-0.0547248	0.992646	0.994987	0.000238102
99910526	6.38094e-07	1.33372e-06	-0.109181	1.77302e-16	2.09315e-15	-0.254572
99910542	0.0198976	0.0270319	-0.0487795	0.491861	0.568303	-0.0241252
99910545	8.44323e-07	1.73491e-06	-0.118143	0.000664618	0.00165829	0.115312
99910554	1.37673e-39	1.83805e-38	0.240577	1.41595e-20	2.35992e-19	0.222667
99910561	1.59352e-26	1.08735e-25	-0.245824	1.08685e-15	1.21555e-14	-0.288319
99910563	0.000110772	0.000188187	-0.0874516	3.6927e-13	3.25827e-12	-0.24382
99910570	6.14268e-09	1.48332e-08	0.135166	0.00205243	0.00459903	-0.0931856
99910573	1.34213e-05	2.48362e-05	0.0820033	0.000308485	0.00081856	0.0874566
99910579	3.80732e-12	1.13685e-11	-0.185276	3.53674e-09	2.02716e-08	-0.184423
99910592	6.15282e-30	5.07757e-29	0.281964	0.013766	0.0249668	0.0723398
99910594	9.62802e-29	7.4852e-28	-0.373301	1.39338e-15	1.53152e-14	-0.285791
99910596	4.21728e-36	4.69609e-35	-0.32915	1.24367e-12	1.05712e-11	-0.226017
99910613	4.22944e-13	1.34143e-12	-0.146706	0.00388255	0.00815528	-0.0830224
99910614	0.358937	0.400021	0.0211417	9.54185e-10	5.94907e-09	0.169567
99910626	1.90305e-07	4.13002e-07	-0.152592	0.531566	0.606213	0.0252541
99910634	0.828607	0.847935	-0.00538281	5.19867e-08	2.5741e-07	0.167826
99910651	5.0546e-18	2.21464e-17	-0.219112	0.439202	0.517783	0.0266929
99910653	0.0257413	0.0344931	-0.0483095	3.77712e-06	1.40403e-05	-0.127386
99910657	1.33513e-08	3.14075e-08	-0.109673	0.00167646	0.00382718	0.0806122
99910663	0.00143502	0.00219911	-0.0725262	0.080533	0.12096	0.0508095
99910668	1.25983e-13	4.16134e-13	-0.137487	0.00127424	0.00298926	-0.0774421
99910680	8.56739e-13	2.67076e-12	-0.156095	3.69748e-14	3.59869e-13	-0.205276
99910689	1.17537e-10	3.18978e-10	0.274079	0.000795232	0.00194424	-0.111744
99910690	2.1687e-24	1.31047e-23	0.257613	2.16996e-06	8.42221e-06	0.155099
99910698	0.805862	0.828274	0.00595282	0.0043731	0.00901488	0.0980651
99910701	2.85555e-06	5.62724e-06	0.184095	0.0244959	0.0422057	0.0799729
99910702	4.93547e-18	2.17365e-17	0.300677	0.366554	0.44462	0.0322294
99910706	2.91748e-33	2.87242e-32	0.305423	5.27319e-05	0.000160845	0.133104
99910730	0.429701	0.4723	-0.0176857	0.281893	0.356561	0.0323849
99910758	0.00111544	0.00173016	-0.0635276	9.89884e-05	0.000286841	0.0979997
99910764	3.82719e-09	9.38398e-09	-0.141567	0.932992	0.950511	-0.0022532
99910769	2.62768e-38	3.25271e-37	0.299544	1.74084e-08	9.1212e-08	0.158621
99910771	0.781452	0.805458	0.00603883	0.00459239	0.00942882	0.0709351
99910778	3.32236e-05	5.89564e-05	-0.106027	1.68575e-09	1.01623e-08	-0.230759
99910780	2.31661e-05	4.19557e-05	0.096219	4.80792e-08	2.40396e-07	0.166984
99910781	0.0372076	0.0484326	-0.0541635	0.000682829	0.00169874	-0.119984
99910797	0.122098	0.147557	-0.029564	0.00515899	0.0104657	0.0713556
99910804	0.0059034	0.00852899	0.07752	0.191639	0.257879	0.0469537
99910811	0.00225412	0.00339116	-0.0724978	0.0219992	0.03824	0.0764257
99910814	0.000754952	0.00119277	-0.0697432	0.0461955	0.0734405	0.0571121
99910829	3.57e-16	1.38351e-15	0.190782	0.0100988	0.0191607	0.0898981
99910833	8.83787e-10	2.25141e-09	0.185019	0.00023626	0.0006416	0.136901
99910834	9.82516e-06	1.84357e-05	0.114214	0.000870082	0.00210304	0.101878
99910838	0.0147497	0.0204079	0.0707627	1.25737e-09	7.63406e-09	-0.213892
99910852	5.33191e-17	2.18943e-16	-0.160024	1.3846e-20	2.32285e-19	-0.22401
99910863	4.92784e-21	2.50818e-20	-0.172623	0.496359	0.571688	-0.0163414
99910873	4.08786e-09	9.99429e-09	-0.135848	1.97698e-18	2.68154e-17	-0.23827
99910876	2.71113e-46	4.86857e-45	-0.264232	2.19751e-10	1.4983e-09	-0.155323
99910879	0.110552	0.13482	0.0326968	0.239426	0.310548	-0.0311402
99910881	9.18661e-11	2.52162e-10	0.124714	0.754294	0.810556	0.0077085
99910883	3.75862e-07	8.02721e-07	-0.102388	0.806349	0.854609	0.0071835
99910888	3.53101e-33	3.44984e-32	-0.265801	6.87535e-15	7.04102e-14	-0.252483
99910891	0.652236	0.686139	-0.0125347	0.216224	0.285537	-0.04482
99910901	0.0369249	0.0480892	-0.0586279	0.461208	0.538252	-0.0263539
99910902	2.44483e-31	2.19519e-30	-0.224688	0.397218	0.476438	0.0225952
99910923	0.872623	0.887945	0.00422131	0.000171593	0.00047561	0.105208
99910937	0.000133761	0.000225292	-0.0888046	3.4781e-13	3.0903e-12	-0.219615
99910938	1.60083e-13	5.24022e-13	-0.199353	0.0918406	0.136159	-0.0639024
99910953	5.40089e-24	3.20285e-23	-0.186287	9.07941e-06	3.15e-05	-0.106781
99910976	0.290998	0.331122	-0.0296063	0.733417	0.791792	0.0116168
99910977	2.62348e-27	1.90053e-26	-0.331978	7.70487e-34	3.57226e-32	-0.451335
99910978	0.34675	0.387812	0.0260368	0.954306	0.964901	-0.00204577
99910980	5.2884e-36	5.83784e-35	-0.323626	8.43713e-20	1.31992e-18	-0.348518
99910981	0.566015	0.604919	0.0119293	0.019962	0.0350331	-0.0621222
99910985	0.335391	0.376927	0.0268733	0.517878	0.592192	-0.021964
99910987	0.000124709	0.00021074	0.0709176	0.644908	0.710681	0.0111654
99910992	0.0555159	0.0707828	-0.0668139	0.000454634	0.00116867	-0.123143
99910998	0.278204	0.318126	-0.0243196	5.92208e-10	3.77532e-09	0.167747
99911002	1.52197e-50	3.18116e-49	0.287748	0.138448	0.1957	0.0376253
99911003	1.99885e-18	9.00543e-18	-0.221357	1.31773e-22	2.48905e-21	-0.326451
99911008	0.0707147	0.0886977	-0.0409997	7.29508e-09	4.02651e-08	-0.162797
99911013	3.40434e-08	7.76481e-08	-0.102406	0.0605548	0.0935281	-0.0451046
99911015	3.3153e-12	9.98113e-12	-0.160868	8.99061e-08	4.26928e-07	-0.198836
99911030	0.0645206	0.0814493	-0.0442244	0.708262	0.768539	-0.013039
99911059	0.00338452	0.00501774	0.115945	0.885977	0.916156	0.00479989
99911065	3.60797e-09	8.85498e-09	-0.112227	0.00142467	0.00329964	0.080689
99911073	2.50735e-07	5.39556e-07	0.0947772	0.000372241	0.000968699	0.0853739
99911076	3.55978e-17	1.48082e-16	0.221117	0.000856781	0.00208075	0.110027
99911086	0.00914733	0.0129443	0.0762049	0.0165975	0.0296177	-0.0878604
99911092	7.07068e-16	2.68307e-15	-0.161347	0.788264	0.838579	-0.00681161
99911122	4.27474e-18	1.89575e-17	-0.15967	0.0071383	0.0140021	-0.0645675
99911123	0.00790506	0.0112551	-0.0603966	0.784704	0.836886	-0.00844894
99911134	2.9583e-08	6.77169e-08	-0.111036	1.42988e-05	4.82302e-05	-0.117236
99911136	4.48482e-24	2.67203e-23	0.259386	0.463897	0.540154	0.0258351
99911140	0.0135873	0.0188918	0.0594646	0.100732	0.148091	-0.0512948
99911142	3.2082e-23	1.85088e-22	0.252749	0.000726604	0.00179191	0.107336
99911152	0.0619392	0.0784235	0.046885	1.81436e-11	1.39777e-10	-0.2442
99911185	0.00021379	0.000354232	0.0902059	0.681713	0.744802	-0.0111147
99911186	0.63508	0.669749	-0.00999721	4.88596e-05	0.000149212	0.106327
99911191	1.9671e-08	4.56008e-08	0.127832	0.00120296	0.00282984	0.0870821
99911193	2.21693e-06	4.40621e-06	0.0901857	0.000170222	0.000472839	0.092314
99911198	0.000785106	0.00123505	0.113253	0.886569	0.916397	0.00522088
99911209	0.333735	0.375397	0.0187069	0.00793872	0.0153711	-0.0661186
99911210	0.00648065	0.00931024	0.0669359	0.627924	0.694667	0.0159731
99911211	3.19343e-36	3.58902e-35	-0.24352	0.00742034	0.0144663	-0.0685135
99911213	0.0224536	0.0303106	-0.0445002	0.725295	0.784446	0.00876136
99911222	3.89882e-14	1.34715e-13	-0.159853	0.00156226	0.00358574	-0.0858438
99911225	2.01353e-18	9.05558e-18	-0.209613	7.36847e-15	7.45619e-14	-0.265363
99911234	0.833167	0.851533	-0.00552693	0.00895451	0.0171426	-0.0789192
99911241	0.0171407	0.0234868	-0.0467626	5.71173e-06	2.05429e-05	0.114945
99911245	1.65916e-52	3.91746e-51	0.309687	0.0122579	0.0226708	0.0721631
99911255	0.346689	0.387812	-0.0232022	0.626256	0.693122	-0.0144325
99911257	0.000566951	0.00090641	0.095732	0.220206	0.289595	-0.0450603
99911264	7.40448e-05	0.000127577	0.111892	0.355276	0.434094	0.0315968
99911265	2.00203e-17	8.4105e-17	0.203865	0.0041761	0.00867894	-0.0915228
99911268	5.08911e-08	1.14539e-07	0.153036	0.798874	0.84818	-0.00936976
99911270	0.0172291	0.0235825	-0.0540709	0.000437984	0.00113157	-0.0974549
99911274	4.50175e-13	1.42602e-12	-0.14766	0.424013	0.502432	0.0220147
99911286	1.2314e-30	1.05019e-29	-0.388859	2.66304e-16	3.1008e-15	-0.272551
99911303	0.0243834	0.0327769	-0.0528955	0.0253909	0.0434542	-0.0686275
99911325	8.41601e-21	4.2329e-20	-0.172125	5.48808e-09	3.06227e-08	-0.140346
99911342	2.75238e-21	1.43529e-20	-0.198903	3.83822e-05	0.000120387	-0.117057
99911349	7.31196e-06	1.39145e-05	-0.0982427	0.160995	0.223111	0.0410594
99911350	5.87858e-10	1.52807e-09	-0.115458	9.87603e-05	0.000286506	0.0945986
99911356	1.94469e-12	5.91057e-12	-0.150183	1.80615e-13	1.65079e-12	-0.189168
99911369	7.22461e-14	2.44658e-13	-0.150745	1.19344e-07	5.53322e-07	0.131439
99911371	2.15058e-28	1.64191e-27	0.308472	0.103097	0.151177	0.0509923
99911375	7.05031e-31	6.0533e-30	0.213241	6.71113e-18	8.55669e-17	0.206056
99911377	1.19266e-17	5.09429e-17	-0.185673	0.788151	0.838579	0.00704089
99911381	5.64155e-06	1.08655e-05	-0.094595	0.242423	0.313638	-0.0319909
99911387	1.36291e-33	1.37913e-32	-0.232671	0.0534089	0.0835026	-0.0494411
99911393	0.0647789	0.0817349	-0.0406381	5.46527e-05	0.000166306	0.131905
99911395	0.491442	0.531909	0.0168931	0.0273966	0.0465122	-0.081256
99911406	0.000142822	0.000239761	0.113758	1.36154e-05	4.61079e-05	-0.158944
99911415	3.34795e-129	1.70746e-126	0.475515	8.45338e-21	1.44672e-19	0.238771
99911430	3.14021e-30	2.62542e-29	0.349239	3.1618e-05	0.000100657	0.154747
99911435	2.82539e-25	1.80119e-24	-0.291797	4.39697e-36	2.46707e-34	-0.461584
99911440	0.156479	0.186111	0.0406439	0.15375	0.214242	0.0509264
99911452	1.04588e-22	5.88738e-22	-0.179182	3.75218e-15	3.95374e-14	-0.187234
99911462	0.639679	0.673763	-0.0125314	0.195292	0.261827	-0.0451893
99911470	0.32333	0.364658	-0.0222688	7.88792e-06	2.7859e-05	0.16181
99911495	0.481802	0.523428	0.0162499	0.923291	0.943645	-0.00273827
99911498	3.33648e-26	2.22141e-25	0.193629	1.07035e-07	5.02652e-07	0.127232
99911504	0.00701246	0.0100347	0.060288	3.24244e-06	1.21413e-05	0.131429
99911505	2.97891e-07	6.39412e-07	0.125947	0.0279167	0.0472694	0.0638396
99911514	3.86926e-08	8.80161e-08	-0.118693	0.000242792	0.000658637	-0.114834
99911520	0.0366059	0.0477469	-0.0449134	0.00190665	0.00431407	0.0962483
99911522	1.18919e-10	3.22257e-10	-0.143649	0.932282	0.950168	0.00259469
99911525	0.0294298	0.0389242	-0.0421611	0.00110693	0.00261601	0.0840572
99911527	4.60671e-40	6.28188e-39	0.302537	4.62749e-06	1.69541e-05	0.129725
99911533	1.79015e-11	5.09473e-11	0.159682	3.19851e-05	0.000101445	0.122205
99911536	1.85747e-09	4.63912e-09	0.12719	0.00889375	0.0170391	0.0704764
99911537	0.631728	0.666766	0.00958475	0.0142395	0.0256432	-0.0625121
99911542	6.5479e-06	1.2526e-05	0.101239	0.0395872	0.0643796	-0.0573088
99911548	0.010823	0.0151891	-0.0624766	0.483874	0.559583	-0.0209777
99911550	3.60382e-08	8.21245e-08	0.152056	0.905985	0.931933	-0.00392699
99911551	1.15256e-32	1.09258e-31	-0.27566	1.53917e-28	4.46011e-27	-0.362925
99911554	3.34928e-12	1.00715e-11	-0.160069	0.568989	0.6403	-0.0224142
99911556	0.00067059	0.00106675	-0.0853192	2.19204e-05	7.19394e-05	-0.155237
99911559	3.65784e-42	5.48677e-41	0.279242	1.17708e-08	6.35921e-08	0.15563
99911576	1.5368e-06	3.1028e-06	-0.0954418	0.230852	0.301575	-0.031227
99911584	0.334718	0.376337	-0.0202918	0.483022	0.559104	-0.0182411
99911606	0.0277349	0.0368546	-0.0702042	1.82658e-05	6.05694e-05	-0.146572
99911613	7.18116e-14	2.4351e-13	-0.144023	0.00159097	0.00364836	0.0792993
99911625	3.60303e-12	1.07923e-11	0.167881	0.855587	0.89087	0.0053014
99911627	0.0928627	0.114397	-0.0339793	0.364578	0.442912	0.0234658
99911629	5.7586e-63	1.93216e-61	-0.461113	2.22994e-47	2.84317e-45	-0.544849
99911636	6.37694e-10	1.64587e-09	-0.137397	8.87702e-06	3.08398e-05	0.120104
99911641	0.0106812	0.0150066	-0.0578167	0.0691652	0.105675	0.0558151
99911660	0.349663	0.390556	-0.021513	0.189483	0.256194	-0.04489
99911666	0.0281863	0.0374155	-0.0428203	0.0440405	0.0703215	0.0549175
99911668	0.963729	0.967142	-0.000842206	1.31211e-05	4.45522e-05	0.104627
99911672	0.020082	0.0272534	0.0506328	0.000453092	0.00116588	0.0990892
99911675	0.87915	0.893232	-0.00307274	2.07281e-11	1.57781e-10	-0.174175
99911678	1.10399e-11	3.20634e-11	-0.139092	0.0805449	0.12096	0.0465054
99911679	5.09449e-17	2.0987e-16	-0.183452	9.57641e-08	4.5222e-07	-0.152805
99911680	2.38683e-26	1.60169e-25	0.328079	0.601994	0.67181	0.0187871
99911682	5.61294e-14	1.91095e-13	-0.172589	4.11684e-15	4.28487e-14	-0.246604
99911683	0.170274	0.201111	-0.0344401	8.02256e-05	0.000237326	-0.114889
99911686	0.0367333	0.0478885	0.0513323	0.0490982	0.0773797	0.0747785
99911711	1.70416e-06	3.41904e-06	0.173708	0.003189	0.00682211	0.11147
99911713	4.42876e-37	5.15677e-36	0.258551	1.6708e-08	8.82099e-08	0.165793
99911719	2.91106e-22	1.59296e-21	0.251292	6.0575e-07	2.51574e-06	0.180863
99911726	1.10927e-32	1.05546e-31	-0.224471	0.997947	0.997947	6.51311e-05
99911734	0.0265437	0.0354194	-0.0488487	0.897622	0.925571	-0.00433361
99911744	0.000216673	0.000358777	-0.0735153	0.815506	0.862164	-0.00605381
99911746	1.43115e-23	8.33201e-23	-0.244339	2.12178e-31	7.72935e-30	-0.375988
99911753	0.0378432	0.0491595	-0.0389887	0.510892	0.586044	0.0158955
99911763	0.400727	0.442744	-0.0250887	0.936167	0.952604	-0.00264115
99911765	5.60643e-05	9.73425e-05	0.0917621	0.158428	0.220159	-0.0376202
99911768	1.40812e-05	2.60196e-05	-0.130699	0.715038	0.775562	-0.0131099
99911769	0.133755	0.160733	-0.0312481	0.101801	0.149363	0.0475137
99911771	6.626e-09	1.59249e-08	-0.106765	1.80775e-05	6.00229e-05	0.103088
99911773	0.00593018	0.00856283	-0.0689135	2.64915e-33	1.14497e-31	-0.381638
99911777	1.98594e-19	9.39544e-19	0.183755	1.82939e-12	1.51953e-11	0.177539
99911779	0.341282	0.382536	-0.029538	0.131425	0.187855	-0.054411
99911780	0.00180035	0.00273267	0.057769	0.000149083	0.000415843	0.0911643
99911787	1.11782e-07	2.45517e-07	-0.138894	0.808082	0.85538	-0.00906163
99911790	1.0382e-08	2.46729e-08	-0.197393	4.66714e-10	3.00535e-09	-0.230566
99911802	3.58826e-38	4.42032e-37	-0.337532	3.53474e-13	3.12971e-12	-0.235919
99911806	0.0379499	0.0492731	0.0570229	3.94912e-07	1.69533e-06	-0.140742
99911816	0.705894	0.735307	0.00748701	2.65928e-05	8.5988e-05	0.104748
99911826	2.08022e-29	1.65251e-28	-0.225395	8.00238e-05	0.000237004	-0.112636
99911831	0.596832	0.634134	0.0162882	3.06982e-05	9.82187e-05	0.131143
99911836	1.8174e-10	4.88342e-10	0.176912	0.000668927	0.00166578	0.115319
99911850	1.60094e-30	1.35179e-29	0.219739	0.462244	0.538929	0.0194832
99911855	0.0495825	0.0635354	-0.0388503	0.277252	0.351519	-0.0267231
99911865	1.63877e-14	5.81204e-14	-0.167784	0.0800912	0.120626	-0.0456316
99911876	0.0160662	0.0221334	-0.0602908	6.36218e-05	0.000190865	-0.151197
99911879	1.13543e-33	1.15352e-32	-0.246234	0.939603	0.955719	0.00194694
99911891	1.61035e-09	4.03378e-09	-0.169905	0.310698	0.387234	-0.0384813
99911895	2.36567e-56	6.70274e-55	-0.311721	1.5431e-29	4.79867e-28	-0.3137
99911899	0.15545	0.184973	-0.0488534	0.00132034	0.00308603	-0.10567
99911902	1.79503e-15	6.64345e-15	0.146155	3.24841e-08	1.6656e-07	0.132215
99911904	7.4189e-25	4.64821e-24	-0.214717	0.624612	0.691903	0.0134804
99911906	0.0435362	0.0560693	0.039053	0.000129169	0.000366793	0.0944163
99911911	0.00297496	0.00444133	-0.0774477	0.578506	0.649649	0.01832
99911913	3.38429e-21	1.75049e-20	-0.236136	2.7985e-24	6.0476e-23	-0.303915
99911916	0.616498	0.653396	0.0146816	0.786739	0.838005	0.0094219
99911919	1.9137e-12	5.82332e-12	-0.18009	3.65649e-90	9.32404e-87	-0.650618
99911928	0.104511	0.127942	-0.0543903	0.0169573	0.0301963	0.0749675
99911938	1.70598e-13	5.55588e-13	-0.138522	0.000419719	0.00108769	0.0860914
99911945	1.59662e-05	2.93751e-05	0.129639	1.47903e-07	6.77116e-07	0.176712
99911947	0.000197396	0.000327709	0.091904	0.000114167	0.000326741	0.109483
99911953	3.18511e-15	1.16528e-14	-0.20202	0.000565623	0.00143231	-0.107347
99911957	2.65497e-21	1.38733e-20	0.289532	0.00463335	0.00949762	0.0936818
99911972	1.0476e-17	4.48218e-17	0.157272	2.20214e-05	7.2178e-05	0.102271
99911977	8.7072e-19	4.01507e-18	0.219421	0.0135144	0.0245807	-0.082351
99911997	1.29899e-05	2.40904e-05	0.0920861	0.160399	0.222413	-0.0523327
99912011	6.08642e-07	1.2753e-06	0.109644	0.0104579	0.0197685	0.0803722
99912015	1.78405e-07	3.87837e-07	0.102876	2.45238e-15	2.62755e-14	0.195828
99912016	0.0239375	0.0322115	-0.0590969	0.329658	0.407478	0.036279
99912024	0.365592	0.407084	-0.0206703	0.269253	0.343402	0.0320921
99912032	2.91357e-16	1.13429e-15	-0.168493	0.000813247	0.00198258	0.0917031
99912037	5.87505e-17	2.40086e-16	-0.183179	0.151755	0.21239	0.0387038
99912057	0.106436	0.130174	-0.0322189	0.201806	0.269144	0.0371689
99912059	0.0433856	0.0559037	-0.060506	0.473075	0.548999	0.0264332
99912065	0.00144516	0.0022133	-0.0794243	0.00526708	0.0106511	0.0962492
99912066	2.71164e-12	8.18306e-12	0.13501	4.6645e-20	7.52814e-19	0.231619
99912071	6.34609e-07	1.32753e-06	-0.0992327	0.769827	0.824123	-0.00766942
99912079	7.1339e-22	3.81372e-21	0.283516	6.87005e-06	2.44332e-05	0.167891
99912086	4.71524e-06	9.16452e-06	-0.0994548	0.110947	0.161113	-0.0475273
99912088	3.03245e-51	6.60918e-50	0.372447	4.01839e-11	2.953e-10	0.209188
99912101	2.35709e-20	1.16259e-19	0.195703	0.0527448	0.0826162	0.0564512
99912119	0.669563	0.702339	-0.0105295	3.18231e-09	1.85695e-08	0.221284
99912124	0.0119821	0.016742	-0.0612545	3.18056e-05	0.000101128	-0.11305
99912127	2.39796e-28	1.82531e-27	-0.357523	2.48305e-06	9.50796e-06	-0.234978
99912149	8.97555e-07	1.83837e-06	-0.132557	4.56981e-11	3.33897e-10	-0.228631
99912154	0.0202477	0.027449	0.049441	5.84699e-07	2.43625e-06	0.143157
99912156	5.86409e-31	5.06896e-30	0.227778	3.79397e-20	6.20167e-19	0.226738
99912163	1.76331e-05	3.22788e-05	-0.0876889	0.542179	0.615563	0.0160976
99912169	6.60717e-59	1.93658e-57	-0.385105	7.78169e-37	4.83983e-35	-0.467278
99912171	2.40656e-08	5.54857e-08	-0.109895	0.000327825	0.000864482	0.0907193
99912183	2.47804e-05	4.46665e-05	-0.105275	0.0129843	0.023803	0.0928007
99912195	7.55395e-10	1.93205e-09	-0.147046	0.00359914	0.0076291	0.0996379
99912198	2.70209e-11	7.61363e-11	0.175509	0.0883804	0.131334	0.0515666
99912206	0.0255022	0.0342086	-0.042123	3.91027e-08	1.98629e-07	0.134962
99912208	0.434633	0.477105	0.0172482	0.237364	0.308658	-0.0388047
99912211	1.11668e-13	3.72227e-13	0.166591	0.00196392	0.00441623	0.097009
99912212	2.70826e-05	4.85317e-05	0.145816	0.0252664	0.0433284	0.0849878
99912224	4.47138e-38	5.48174e-37	-0.29737	1.40224e-10	9.71659e-10	-0.200077
99912225	0.000661589	0.00105309	-0.0876168	0.015702	0.0280984	0.083331
99912230	0.00123187	0.00190265	-0.0760439	3.62216e-12	2.91372e-11	-0.236362
99912231	1.69298e-20	8.39902e-20	0.346215	0.00241287	0.00529958	0.111981
99912235	5.32607e-09	1.28979e-08	-0.125019	0.00909183	0.0173925	-0.0695707
99912240	1.27344e-06	2.58335e-06	-0.115028	0.721696	0.781786	-0.0103799
99912246	0.169036	0.199905	-0.0280474	0.865167	0.897184	0.00516803
99912271	4.62837e-21	2.36502e-20	0.211202	0.226399	0.296669	0.0345029
99912272	0.00142931	0.00219167	-0.11391	0.22213	0.291825	0.0460057
99912285	0.00145129	0.00222136	-0.0784009	1.52579e-09	9.24171e-09	-0.184109
99912292	0.0669988	0.0844105	-0.036959	0.141914	0.200155	0.0405388
99912302	3.12461e-11	8.75577e-11	-0.175015	0.0395284	0.0643661	0.0598377
99912310	0.687315	0.718595	0.00924478	0.138343	0.1957	-0.037794
99912312	0.000127393	0.000214991	-0.0898883	0.000442742	0.00114271	-0.116482
99912321	0.00420536	0.00617012	-0.0671015	0.116791	0.169022	0.0499545
99912333	0.00877072	0.0124252	0.0551922	9.65754e-05	0.000281127	0.138886
99912334	0.600996	0.637906	-0.0117332	3.06894e-12	2.48438e-11	-0.204427
99912342	0.0340702	0.0445991	-0.0594966	0.241327	0.312696	0.0429792
99912343	1.2977e-05	2.40839e-05	-0.0978954	0.742806	0.800101	0.0100243
99912358	0.366532	0.407635	0.0231771	0.0113853	0.0212975	-0.0832203
99912366	6.13975e-33	5.90806e-32	0.24333	8.77145e-05	0.000256799	0.100964
99912382	1.49237e-10	4.02703e-10	0.138836	0.000450137	0.00116062	0.0967722
99912384	1.86179e-19	8.82449e-19	-0.203845	3.40008e-06	1.26758e-05	-0.157451
99912387	6.00989e-38	7.26314e-37	-0.393912	0.00358426	0.0076102	-0.128375
99912394	6.35817e-08	1.42098e-07	0.131167	3.19679e-05	0.000101445	0.151846
99912405	0.730824	0.757253	-0.0083598	0.797203	0.847028	-0.00898179
99912406	8.60262e-09	2.05592e-08	0.126821	1.29862e-08	6.98624e-08	0.172093
99912411	0.484346	0.525791	0.017202	0.152089	0.212685	0.0495772
99912414	1.7332e-83	1.02783e-81	-0.443445	5.49292e-31	1.94541e-29	-0.372978
99912421	4.96426e-17	2.05168e-16	0.262611	0.000108632	0.000311949	0.132366
99912439	3.35585e-05	5.9473e-05	0.112346	0.000654146	0.00163376	0.108739
99912469	0.0016842	0.00256095	0.0780985	0.807291	0.855252	0.00869196
99912481	0.00160042	0.00243792	-0.0847531	0.16769	0.23	-0.0487648
99912486	0.431379	0.473941	-0.0163931	0.366033	0.444468	0.0278573
99912488	6.42168e-34	6.68379e-33	-0.224797	2.68571e-06	1.01611e-05	-0.114287
99912496	0.810629	0.832503	-0.00606371	0.00210214	0.00469804	0.110455
99912504	0.00220411	0.00331984	-0.0943739	0.177421	0.241292	-0.0491049
99912508	2.17204e-55	5.65174e-54	-0.28655	1.65457e-23	3.34853e-22	-0.238245
99912516	2.46906e-20	1.21312e-19	-0.236406	1.8987e-34	9.13527e-33	-0.36851
99912519	2.13347e-25	1.36692e-24	0.274019	0.457351	0.534675	0.0198436
99912529	0.981592	0.984294	0.000479502	0.583155	0.653934	0.0161992
99912547	2.46387e-10	6.57891e-10	0.168042	6.74404e-07	2.76929e-06	0.143378
99912556	1.06044e-07	2.33316e-07	0.108094	0.646207	0.711289	-0.0123453
99912566	3.24052e-52	7.58104e-51	-0.339208	1.82606e-47	2.45076e-45	-0.543375
99912604	8.91807e-05	0.000152625	-0.105892	0.000112182	0.000321782	-0.138128
99912605	2.34741e-61	7.38999e-60	-0.322538	5.68887e-12	4.54753e-11	-0.178403
99912606	5.43078e-26	3.5692e-25	-0.326299	5.63748e-16	6.38914e-15	-0.303698
99912611	6.20788e-27	4.38507e-26	-0.236539	1.46714e-15	1.60567e-14	-0.262979
99912615	4.84509e-18	2.13754e-17	-0.250388	0.421585	0.500486	-0.0261737
99912624	1.07993e-14	3.8515e-14	-0.172814	7.26245e-19	1.03459e-17	-0.260533
99912631	3.96009e-08	9.0002e-08	-0.138637	0.000245301	0.000664738	-0.137698
99912636	0.00057883	0.000924823	-0.0961348	5.03167e-14	4.86014e-13	-0.304346
99912661	2.90708e-56	8.05766e-55	0.292359	0.00132013	0.00308603	0.0788804
99912666	0.133707	0.160733	0.036745	1.06391e-08	5.79696e-08	-0.199762
99912701	6.69614e-07	1.39275e-06	0.20274	0.537356	0.611996	-0.0229445
99912707	0.0820023	0.101953	-0.0566954	0.0136203	0.0247378	-0.0956315
99912711	1.35518e-08	3.18206e-08	0.152284	0.689499	0.75202	0.0142638
99912714	9.6839e-86	6.49841e-84	0.381487	9.34901e-23	1.81985e-21	0.248261
99912740	1.23691e-15	4.64523e-15	-0.319751	2.5068e-13	2.25878e-12	-0.27768
99912741	4.70317e-42	6.97272e-41	-0.381408	0.000554588	0.00140885	-0.14611
99912750	1.56799e-16	6.21832e-16	-0.196861	1.30794e-05	4.44698e-05	-0.163692
99912766	1.08693e-15	4.09406e-15	-0.203108	3.34203e-17	4.0972e-16	-0.296959
99912771	8.02739e-18	3.46359e-17	-0.176501	2.6812e-10	1.7945e-09	-0.193401
99912778	0.000764863	0.00120564	0.087856	0.000847212	0.00205948	0.120639
99912793	2.8398e-30	2.38207e-29	-0.287208	8.85393e-31	3.05101e-29	-0.431568
99912827	2.98716e-10	7.91814e-10	-0.158408	1.41736e-10	9.79475e-10	-0.214489
99912829	0.00286703	0.00429044	0.0569828	0.934816	0.951609	-0.00201193
99912836	1.0829e-32	1.03423e-31	-0.391647	1.67197e-05	5.59519e-05	-0.235948
99912843	2.32526e-13	7.5056e-13	0.176376	0.596034	0.666617	-0.0174052
99912851	1.59725e-08	3.72642e-08	0.111585	2.56189e-14	2.503e-13	0.191688
99912881	1.98369e-13	6.41929e-13	-0.152148	4.64535e-09	2.62653e-08	-0.165349
99912891	6.71728e-20	3.25648e-19	-0.193973	6.86528e-07	2.81002e-06	-0.139718
99912903	2.24852e-33	2.23103e-32	-0.289583	5.09294e-30	1.64392e-28	-0.390181
99912905	1.2303e-55	3.33752e-54	-0.387734	1.13362e-41	9.6358e-40	-0.457307
99912906	0.000167356	0.000279109	0.163394	0.180467	0.245304	0.0475188
99912911	1.07945e-06	2.20032e-06	-0.105852	1.26072e-25	2.92258e-24	-0.346236
99912934	8.60275e-32	7.9195e-31	0.315446	0.00212923	0.00474611	0.115746
99912949	1.11272e-06	2.26272e-06	0.0972681	9.9449e-12	7.85124e-11	0.1775
99912950	9.21175e-24	5.40507e-23	-0.31331	0.941937	0.956168	-0.00327204
99912951	4.76999e-05	8.33115e-05	0.105359	1.02558e-05	3.53408e-05	0.160636
99912986	1.45569e-34	1.54025e-33	0.233719	2.88147e-13	2.57816e-12	0.184507
99912987	0.0114504	0.0160431	0.0586836	0.0189365	0.0333252	-0.0639837
99913010	4.24705e-22	2.30916e-21	-0.228465	1.17963e-19	1.78808e-18	-0.299993
99913021	0.00310536	0.00462269	-0.0697409	0.120109	0.173038	-0.0534477
99913029	0.0149318	0.0206262	0.0539901	0.235122	0.306211	-0.0363433
99913033	2.66803e-41	3.86561e-40	0.260541	8.28485e-29	2.45655e-27	0.273733
99913043	1.49776e-06	3.02878e-06	-0.115278	2.41248e-07	1.07549e-06	-0.188086
99913048	0.00010914	0.000185538	0.113558	0.000101919	0.000294663	0.139402
99913051	1.28314e-08	3.02683e-08	-0.175397	1.19725e-54	5.08832e-52	-0.535401
99913056	0.144912	0.172999	-0.0355065	6.30908e-05	0.000189646	0.121828
99913065	1.25534e-18	5.70607e-18	0.180371	1.16131e-11	9.08386e-11	0.185861
99913127	1.03739e-16	4.17245e-16	0.242427	0.00180215	0.00409215	0.103383
99913138	3.12585e-05	5.55853e-05	0.109612	0.597854	0.668359	0.019636
99913188	0.135907	0.163088	0.0349102	0.00537118	0.0108444	-0.0837707
99913200	2.88751e-88	2.30099e-86	0.402577	7.96188e-06	2.80813e-05	0.119088
99913207	1.9279e-13	6.24669e-13	-0.163713	0.543424	0.616155	-0.0197699
99913224	0.00148467	0.00226973	0.098226	0.258365	0.330904	0.0382945
99913231	0.426906	0.469633	-0.0199072	8.64301e-08	4.11957e-07	-0.146408
99913236	0.182474	0.214317	0.0314723	0.165958	0.228505	-0.052083
99913253	1.87367e-14	6.59926e-14	0.145159	0.130486	0.186722	0.0386644
99913257	0.603966	0.64038	0.0133237	0.000104477	0.000301077	0.133156
99913264	8.76446e-09	2.09264e-08	0.175865	0.617336	0.686006	-0.018116
99913274	0.340722	0.382076	0.0203497	0.473215	0.548999	0.02047
99913277	8.9234e-19	4.10734e-18	-0.178359	0.263585	0.336575	-0.0301697
99913287	6.96331e-26	4.52971e-25	-0.254448	1.46535e-22	2.74753e-21	-0.331883
99913289	4.12596e-47	7.56921e-46	-0.303768	2.24533e-23	4.50834e-22	-0.297408
99913309	8.58068e-84	5.2097e-82	-0.440632	0.000181365	0.000500521	-0.170599
99913322	4.15149e-09	1.01207e-08	-0.134539	7.35504e-07	2.99128e-06	-0.166846
99913327	0.443248	0.485725	0.0203984	0.420277	0.499165	-0.0279607
99913335	0.198138	0.231343	-0.0325366	0.245193	0.316418	-0.0422325
99913340	1.54294e-23	8.96243e-23	-0.334133	2.605e-05	8.44059e-05	-0.205597
99913342	0.167415	0.198285	-0.0340857	0.446457	0.525364	0.028967
99913362	7.88288e-09	1.88922e-08	-0.127984	0.0398176	0.0646719	-0.0604438
99913371	4.69966e-15	1.70958e-14	-0.206361	0.0661937	0.101378	-0.064944
99913416	1.55605e-08	3.63362e-08	0.128082	0.079972	0.120525	-0.0504161
99913428	1.06116e-27	7.95873e-27	-0.36411	1.26455e-07	5.84167e-07	-0.303708
99913472	3.75505e-50	7.72209e-49	0.293113	2.99117e-06	1.12334e-05	0.126512
99913480	5.31773e-16	2.02997e-15	-0.179009	0.219778	0.289331	-0.0346079
99913503	5.75219e-23	3.25958e-22	-0.225278	3.31171e-08	1.68897e-07	-0.174789
99913505	0.471613	0.513498	0.0171067	2.341e-07	1.05098e-06	-0.167303
99913536	5.95954e-08	1.33423e-07	0.141643	0.000104714	0.000301378	-0.145998
99913553	1.39034e-08	3.25861e-08	-0.149764	0.000714151	0.00176804	-0.125059
99913561	0.000877782	0.00137238	-0.0891403	4.24745e-07	1.80818e-06	-0.180354
99913562	2.706e-56	7.58275e-55	-0.412137	0.00443461	0.00913429	-0.127822
99913566	0.113728	0.138486	0.031865	0.562033	0.634433	0.0157769
99913584	0.049885	0.0638908	0.0491402	2.55871e-05	8.32234e-05	-0.155547
99913595	3.19493e-36	3.58902e-35	-0.251128	0.00365071	0.007732	-0.0793879
99913603	0.00291887	0.00436035	-0.0699366	0.0653626	0.100165	-0.0569996
99913616	3.00185e-13	9.62858e-13	0.156327	0.461067	0.538252	-0.0203126
99913618	3.01582e-20	1.47607e-19	-0.210968	1.07527e-05	3.70032e-05	-0.152848
99913623	0.528165	0.568759	-0.021101	0.39674	0.476088	-0.0316962
99913634	6.95962e-10	1.78901e-09	-0.127038	0.913667	0.937565	0.00316885
99913641	0.00541923	0.0078741	-0.0676409	0.424427	0.502689	-0.0304566
99913642	7.56249e-09	1.81585e-08	0.168612	7.34156e-05	0.000218448	0.142758
99913650	1.44331e-19	6.86651e-19	-0.276636	3.58894e-07	1.56174e-06	-0.17714
99913662	9.76959e-18	4.19401e-17	0.188168	3.58571e-05	0.000113023	0.120817
99913667	9.416e-06	1.7694e-05	0.10252	0.00218118	0.00484075	0.0986868
99913673	1.16367e-06	2.36443e-06	0.105333	0.0878107	0.13064	0.0493206
99913674	3.58118e-117	9.13201e-115	-0.427667	1.50682e-32	5.91138e-31	-0.306712
99913680	1.00793e-12	3.11919e-12	0.168982	4.61897e-05	0.000142768	0.126283
99913682	2.23342e-10	5.96984e-10	-0.142374	8.24522e-07	3.33206e-06	-0.152367
99913697	0.576165	0.614223	0.010595	4.07007e-18	5.3224e-17	-0.211477
99913707	4.32643e-50	8.82591e-49	-0.271538	3.81619e-18	5.01613e-17	-0.20703
99913715	7.80057e-64	2.68803e-62	-0.349677	1.37717e-25	3.16376e-24	-0.307649
99913718	1.1089e-16	4.44607e-16	-0.25431	6.06275e-33	2.49355e-31	-0.445066
99913727	1.5796e-06	3.17914e-06	-0.100565	0.0215504	0.0375842	-0.0645362
99913730	1.42039e-44	2.36731e-43	-0.276404	2.28249e-15	2.45584e-14	-0.210741
99913732	1.49957e-14	5.32578e-14	-0.193878	0.144716	0.203656	0.0542193
99913733	2.70832e-12	8.18271e-12	-0.208545	0.00850318	0.0163523	-0.0925745
99913746	0.170375	0.201137	-0.0267213	1.83125e-19	2.74688e-18	-0.216899
99913761	7.45927e-06	1.41843e-05	-0.105203	6.43146e-26	1.51854e-24	-0.358954
99913762	1.342e-17	5.71301e-17	0.222872	0.0418939	0.0675281	0.0675356
99913763	0.00756573	0.0107961	0.0575735	1.88449e-09	1.13336e-08	-0.17216
99913776	0.00345431	0.00511526	-0.0687737	0.164717	0.227042	-0.051655
99913777	9.15214e-10	2.32682e-09	-0.159968	0.79953	0.84844	-0.0088334
99913779	2.21789e-43	3.44855e-42	-0.260614	1.75854e-13	1.61305e-12	-0.183989
99913792	3.40445e-07	7.29525e-07	-0.0956827	0.00738759	0.0144134	-0.0645723
99913808	6.67699e-18	2.89563e-17	-0.190211	8.70407e-05	0.000255119	-0.12046
99913816	2.49338e-05	4.4902e-05	-0.0868205	0.354142	0.433331	-0.0241432
99913817	8.18383e-62	2.6086e-60	-0.302227	4.11616e-15	4.28487e-14	-0.190059
99913825	1.12944e-99	1.20003e-97	0.398468	3.70477e-23	7.32338e-22	0.250056
99913839	0.00307307	0.0045773	-0.0780418	0.312497	0.388905	0.0319868
99913845	0.00215087	0.0032454	0.117054	0.0434512	0.069686	-0.0726524
99913850	1.32292e-58	3.83345e-57	0.353849	0.038729	0.0632664	0.0670064
99913858	0.0123967	0.0173025	0.0659292	8.8014e-05	0.00025738	-0.140662
99913859	4.42416e-15	1.61397e-14	0.179423	0.309569	0.386015	-0.0312837
99913861	4.06915e-05	7.15609e-05	-0.111977	0.000755753	0.00185127	-0.121457
99913865	3.59964e-45	6.28704e-44	-0.474311	8.58432e-07	3.45814e-06	-0.254916
99913867	4.53781e-18	2.00892e-17	-0.199974	1.51972e-08	8.09038e-08	-0.211997
99913880	0.722091	0.749728	-0.0120821	0.181646	0.246644	0.043327
99913881	1.14799e-09	2.90413e-09	-0.13976	0.0177156	0.0313713	-0.0789926
99913905	4.09535e-52	9.49376e-51	-0.342916	2.77552e-24	6.0476e-23	-0.33372
99913918	4.50781e-49	9.05112e-48	-0.313865	2.88132e-12	2.33993e-11	-0.183076
99913923	5.30705e-06	1.02522e-05	-0.103517	0.337691	0.415394	-0.0307839
99913939	9.63461e-26	6.25146e-25	-0.207243	0.001799	0.00408864	-0.0814336
99913949	2.10058e-08	4.85628e-08	-0.14694	0.135047	0.191956	-0.0476762
99913957	0.000270103	0.00044322	-0.0819783	4.61964e-08	2.32349e-07	-0.164824
99913962	1.72653e-07	3.76295e-07	-0.214582	0.00645391	0.0127974	-0.148989
99913983	3.60172e-20	1.7561e-19	-0.207838	1.21365e-30	4.07211e-29	-0.40465
99913993	7.62456e-08	1.69805e-07	-0.12333	0.132506	0.188871	-0.0435774
99914012	0.0237266	0.0319445	0.0512654	0.000116134	0.000331626	0.126183
99914015	7.3707e-11	2.03192e-10	0.125556	0.0116786	0.0217375	0.0628529
99914024	0.371036	0.412082	-0.0269847	0.0173231	0.0307255	0.082937
99914030	0.355835	0.396787	0.0257583	0.00694016	0.0136554	0.101165
99914036	2.07386e-08	4.79886e-08	-0.120609	0.183196	0.248616	-0.0421444
99914042	0.000299337	0.000490243	-0.0807919	0.000282156	0.000753402	-0.113412
99914051	2.05194e-11	5.80738e-11	-0.168717	4.93646e-06	1.79828e-05	-0.13636
99914060	8.46254e-17	3.41989e-16	-0.200701	2.70375e-11	2.02187e-10	-0.233656
99914077	8.20905e-20	3.9571e-19	-0.20204	0.14607	0.205223	-0.0497816
99914117	6.23401e-07	1.30515e-06	0.120347	3.87095e-05	0.000121264	0.15304
99914122	1.93866e-05	3.53618e-05	-0.0810692	8.86413e-06	3.08398e-05	-0.107941
99914149	0.203432	0.237306	0.034171	0.680821	0.744147	0.0134195
99914152	2.91108e-06	5.72781e-06	0.105684	0.00714408	0.0140026	-0.0851469
99914168	9.33007e-11	2.55825e-10	0.174582	0.000264294	0.000711668	0.119355
99914174	8.14557e-15	2.92141e-14	-0.165489	0.00513501	0.0104281	-0.10175
99914177	1.28936e-40	1.80652e-39	-0.430536	1.16599e-29	3.67071e-28	-0.409885
99914190	1.75935e-43	2.75236e-42	0.279776	4.3762e-07	1.85371e-06	0.140856
99914192	3.6059e-12	1.07923e-11	-0.149105	0.00105565	0.00250409	-0.103321
99914199	1.89386e-31	1.71253e-30	-0.250366	6.0944e-11	4.39004e-10	-0.211007
99914204	8.55844e-14	2.87158e-13	-0.139927	2.89551e-06	1.09063e-05	-0.114118
99914206	1.29364e-38	1.64118e-37	-0.307309	0.000510435	0.00130553	-0.122292
99914211	5.22357e-21	2.65341e-20	0.201886	0.82193	0.867402	0.00660945
99914224	0.65665	0.690252	-0.00980018	0.0106251	0.0200279	-0.0740982
99914231	2.32156e-27	1.69142e-26	-0.252834	6.96061e-28	1.84891e-26	-0.339475
99914235	0.0189848	0.0258746	0.0589364	0.837802	0.878452	0.00788779
99914240	0.0564304	0.0718768	-0.0407993	0.15105	0.21152	0.0463526
99914251	1.93881e-22	1.07477e-21	-0.214792	8.42655e-08	4.03147e-07	-0.174479
99914253	1.17877e-11	3.41963e-11	-0.130184	0.0138014	0.0249777	0.0606652
99914255	6.60573e-09	1.58911e-08	0.149504	0.249471	0.320979	-0.0368598
99914283	4.33699e-113	7.36521e-111	-0.420312	2.24302e-33	9.86156e-32	-0.30714
99914284	0.330047	0.371904	-0.0244041	0.00315361	0.00675207	-0.0983099
99914292	0.057499	0.0730919	-0.0456117	0.00492322	0.0100434	-0.0839329
99914296	6.50054e-22	3.48243e-21	-0.293109	2.4068e-25	5.47977e-24	-0.367813
99914315	8.04972e-06	1.52389e-05	0.0850378	0.000823254	0.00200506	-0.0834364
99914316	0.625073	0.660835	0.0134066	5.58742e-05	0.00016982	-0.133827
99914321	0.0182895	0.0249669	0.0520754	0.0246372	0.0423919	-0.0790005
99914322	1.66504e-14	5.89701e-14	-0.19542	1.15625e-19	1.76553e-18	-0.342561
99914324	1.68949e-43	2.65939e-42	-0.264477	3.34717e-11	2.474e-10	-0.176414
99914326	2.03412e-23	1.17619e-22	-0.267662	4.4504e-36	2.46707e-34	-0.441197
99914335	6.08485e-18	2.64333e-17	-0.179424	1.20468e-09	7.33159e-09	-0.192341
99914341	1.08136e-05	2.01864e-05	-0.10252	1.64401e-06	6.40034e-06	-0.124669
99914344	4.39021e-21	2.25252e-20	-0.246156	1.18504e-19	1.78808e-18	-0.252534
99914379	2.29055e-15	8.42845e-15	-0.22131	3.38725e-10	2.23769e-09	-0.226549
99914397	6.74915e-12	1.98276e-11	-0.159337	0.000684987	0.00170238	-0.115633
99914398	2.75274e-09	6.81503e-09	-0.109447	4.61185e-08	2.32349e-07	-0.131427
99914405	6.84537e-40	9.23581e-39	-0.340436	4.40719e-36	2.46707e-34	-0.382837
99914417	4.42811e-16	1.69545e-15	0.152388	1.34622e-07	6.19651e-07	0.128809
99914419	0.212885	0.24788	-0.0291488	0.00213211	0.00474837	-0.114043
99914442	0.00190526	0.00288675	-0.0757827	1.17457e-07	5.45565e-07	-0.153591
99914445	0.000149361	0.000249916	0.0873035	0.000180784	0.000499457	0.112465
99914486	2.79458e-44	4.62739e-43	-0.253497	2.10746e-29	6.47474e-28	-0.266649
99914492	1.14378e-54	2.83169e-53	-0.342388	2.09093e-11	1.58686e-10	-0.209451
99914501	0.29725	0.337333	-0.0234961	0.497129	0.572315	0.0216053
99914519	1.0689e-74	5.34452e-73	-0.377857	7.22856e-15	7.34375e-14	-0.224225
99914523	0.0150313	0.0207412	-0.0548345	0.00553521	0.0111403	-0.0847141
99914528	2.77759e-10	7.39337e-10	-0.131574	0.0756089	0.114287	-0.0559325
99914531	4.21453e-10	1.10794e-09	-0.133923	0.51768	0.592192	-0.0190132
99914560	9.65797e-45	1.63098e-43	-0.339279	1.27882e-06	5.09529e-06	-0.176222
99914583	0.00352295	0.00521388	0.0686489	0.862254	0.894892	-0.00547437
99914594	2.22207e-24	1.33954e-23	-0.260313	3.93369e-30	1.28601e-28	-0.429926
99914595	3.94241e-25	2.49458e-24	-0.3981	0.00164331	0.00376499	-0.141287
99914596	1.84477e-97	1.74228e-95	-0.581289	0.928753	0.948086	0.00394579
99914600	1.53183e-15	5.69413e-15	-0.154372	0.00408066	0.00850833	-0.074685
99914606	3.29628e-09	8.12912e-09	-0.159599	1.46336e-08	7.823e-08	-0.197419
99914617	0.00809658	0.0115021	-0.0678976	0.407733	0.486305	-0.0311836
99914630	2.66621e-62	8.71645e-61	-0.37899	6.76243e-28	1.81518e-26	-0.368882
99914633	2.71741e-87	1.97983e-85	-0.441118	1.10035e-47	1.55883e-45	-0.501183
99914644	1.69803e-22	9.47481e-22	0.208217	0.00767843	0.0149011	0.0759807
99914645	7.23627e-05	0.000124932	0.078999	0.177239	0.241174	0.033345
99914647	0.592879	0.630196	0.0120078	0.00979373	0.0186373	-0.075553
99914675	3.68719e-26	2.44852e-25	-0.209275	1.08484e-10	7.579e-10	-0.194221
99914682	1.29045e-16	5.1497e-16	-0.237769	0.0034622	0.00737562	-0.103567
99914708	3.73488e-23	2.14021e-22	-0.228939	5.06484e-14	4.87372e-13	-0.249193
99914712	6.35553e-12	1.8736e-11	-0.160052	0.00366667	0.00775935	-0.0979595
99914713	8.39345e-31	7.18231e-30	-0.219219	0.650601	0.715717	0.0113853
99914720	1.8555e-65	6.57155e-64	-0.44418	6.33179e-50	1.24201e-47	-0.6039
99914728	3.82126e-18	1.70481e-17	-0.189571	8.10575e-12	6.41915e-11	-0.245246
99914731	5.60769e-05	9.73425e-05	-0.116269	0.000235891	0.000641281	-0.137778
99914733	9.06451e-27	6.33274e-26	-0.233816	2.77316e-11	2.0677e-10	-0.177014
99914735	1.41449e-121	5.15279e-119	0.415461	3.02987e-67	3.86308e-64	0.402804
99914743	0.0136622	0.0189857	0.0520515	2.6094e-07	1.1552e-06	-0.138284
99914763	1.00053e-27	7.52614e-27	-0.26126	0.0011952	0.00281419	-0.129315
99914766	0.0144807	0.0200683	0.0836949	0.0342624	0.0569551	0.0723674
99914768	4.75383e-08	1.07467e-07	0.231039	0.403481	0.482588	-0.0292662
99914782	0.00520861	0.00759837	-0.0699246	0.0236541	0.0408936	-0.0711604
99914790	2.89037e-39	3.77972e-38	-0.347377	1.27198e-41	1.0463e-39	-0.504975
99914791	7.18096e-05	0.000124061	0.193397	0.287558	0.362468	0.0402519
99914798	0.000225967	0.000373681	0.191386	0.907259	0.932867	-0.00444621
99914801	0.235831	0.272978	-0.0228985	0.000360266	0.000940305	0.0884775
99914812	1.22969e-13	4.07764e-13	-0.180919	4.535e-08	2.28995e-07	-0.22522
99914815	8.80126e-60	2.60968e-58	0.363853	1.93686e-08	1.01209e-07	0.163164
99914818	0.0241954	0.0325413	-0.0507187	0.401705	0.480914	-0.0273974
99914821	1.08109e-06	2.2019e-06	0.113635	0.00100345	0.00239141	0.101862
99914832	1.08037e-54	2.70092e-53	-0.444767	9.06301e-24	1.84885e-22	-0.410831
99914837	2.93082e-35	3.15341e-34	-0.239259	5.08229e-15	5.26822e-14	-0.203996
99914847	1.99207e-11	5.64421e-11	-0.143835	1.69341e-07	7.71108e-07	-0.150405
99914852	0.0261523	0.0349704	-0.0538125	0.00309159	0.00664159	0.0884062
99914853	2.42034e-08	5.57532e-08	0.143326	0.29828	0.373766	0.0367273
99914866	1.31482e-05	2.43663e-05	-0.0988581	0.00135931	0.00316943	-0.10534
99914876	6.06607e-31	5.22584e-30	0.243468	4.92806e-07	2.07369e-06	0.144208
99914885	2.42616e-07	5.22525e-07	-0.121301	3.81023e-05	0.000119804	-0.133698
99914893	0.0001393	0.000234003	-0.0962706	0.0882004	0.131143	-0.0614446
99914905	3.82883e-16	1.48137e-15	0.201351	0.893854	0.923178	-0.00456183
99914922	3.14873e-08	7.19467e-08	-0.127613	0.00939419	0.0179305	-0.0895708
99914943	3.5305e-09	8.68993e-09	-0.123799	1.03079e-09	6.36446e-09	-0.170613
99914957	7.91196e-44	1.26097e-42	-0.45319	1.09682e-15	1.22135e-14	-0.292081
99914965	0.000303367	0.000496206	0.0742027	1.17617e-06	4.701e-06	0.144606
99915038	4.73765e-06	9.19368e-06	0.10645	0.87426	0.905877	-0.00557235
99915053	9.7631e-13	3.02502e-12	-0.148781	6.76396e-07	2.77301e-06	-0.147797
99915070	1.60234e-05	2.9459e-05	-0.0792308	9.32478e-28	2.42635e-26	-0.257742
99915076	4.32595e-29	3.41523e-28	-0.268532	7.24546e-39	4.86208e-37	-0.45323
99915089	5.29535e-32	4.91023e-31	-0.421296	0.0503148	0.0791016	-0.123685
99915125	6.44652e-38	7.75406e-37	-0.242606	1.74197e-08	9.1212e-08	-0.142171
99915129	1.71444e-12	5.24829e-12	0.143805	1.5046e-06	5.90267e-06	0.119554
99915142	1.50116e-09	3.77511e-09	-0.139037	4.60155e-07	1.9395e-06	-0.189593
99915174	0.000135873	0.000228395	-0.107415	0.762391	0.817879	-0.0107193
99915177	0.03606	0.0470829	-0.0443439	9.6182e-05	0.000280302	0.111378
99915189	0.000103177	0.00017587	0.130447	0.6635	0.728023	-0.0147458
99915200	1.67865e-40	2.3264e-39	-0.280553	4.9028e-18	6.31421e-17	-0.269773
99915220	1.44822e-08	3.38493e-08	0.111872	0.0408105	0.0660323	0.0528734
99915237	0.27206	0.311659	-0.0202181	0.000118748	0.000337954	0.0923473
99915278	2.58483e-07	5.55759e-07	0.156117	0.00464929	0.00951509	-0.0926867
99915289	0.00155277	0.00236816	0.0836131	0.995853	0.996994	-0.00015464
99915313	1.26132e-32	1.19125e-31	-0.348225	1.12192e-08	6.07408e-08	-0.231817
99915314	0.704178	0.733819	0.0115719	0.115103	0.166769	-0.0734862
99915319	3.50433e-21	1.80892e-20	-0.207056	0.834193	0.875748	-0.00621195
99915320	6.09215e-33	5.88447e-32	-0.233271	0.038374	0.0627267	-0.0538717
99915323	3.1594e-47	5.83802e-46	0.289423	1.11649e-07	5.22395e-07	0.145041
99915328	0.228049	0.26445	-0.0271979	0.0208242	0.036446	-0.0612633
99915333	0.000267877	0.00043985	-0.0680877	2.44117e-11	1.83478e-10	0.161186
99915360	0.00065352	0.00104155	0.0667755	7.16157e-19	1.02596e-17	0.217229
99915365	0.0928636	0.114397	-0.039922	0.941708	0.956168	0.00246707
99915374	3.10091e-13	9.93381e-13	0.180386	0.0106266	0.0200279	0.0761757
99915375	0.927381	0.935082	-0.00264481	6.81017e-06	2.42541e-05	0.157547
99915379	0.00329506	0.00489081	0.0842468	3.25417e-05	0.000102955	-0.16512
99915381	1.34515e-16	5.35957e-16	-0.230242	2.34277e-08	1.21178e-07	-0.209113
99915390	1.17155e-15	4.40626e-15	-0.18573	7.39185e-20	1.16353e-18	-0.384362
99915399	4.1157e-12	1.22605e-11	-0.176406	9.70261e-20	1.49949e-18	-0.354515
99915400	4.62131e-113	7.36521e-111	-0.480899	4.51726e-50	9.59918e-48	-0.456249
99915404	0.012747	0.0177719	0.0629493	0.021651	0.0377119	0.0801393
99915408	0.635546	0.669963	-0.0110982	1.48997e-24	3.30385e-23	-0.36761
99915409	4.57742e-38	5.5849e-37	-0.309928	7.92605e-35	3.96303e-33	-0.490179
99915411	1.70122e-38	2.12652e-37	0.239311	0.00683489	0.0134691	0.065559
99915442	0.423664	0.466268	0.0218499	2.01587e-05	6.63286e-05	-0.118667
99915449	1.17525e-18	5.35156e-18	-0.259569	2.4328e-14	2.40452e-13	-0.301176
99915458	5.06776e-16	1.93745e-15	-0.153084	1.34389e-06	5.31306e-06	0.118475
99915467	0.481964	0.523428	0.0149412	2.41176e-13	2.18085e-12	-0.202385
99915469	0.998625	0.999017	4.69564e-05	2.11628e-09	1.26087e-08	-0.208678
99915486	1.68616e-11	4.80951e-11	-0.185032	0.153066	0.213873	-0.0646435
99915487	7.31158e-13	2.28767e-12	-0.169111	0.0404218	0.065528	-0.0678776
99915531	1.92714e-32	1.81336e-31	-0.264937	1.95916e-08	1.02165e-07	-0.209369
99915540	0.466486	0.508785	-0.014978	0.363524	0.441843	0.0260588
99915580	1.87281e-24	1.13978e-23	-0.218629	0.00128811	0.003019	-0.0925024
99915586	0.0254311	0.0341312	-0.0555581	0.0291663	0.0491566	-0.0713384
99915593	3.93638e-16	1.51857e-15	0.176767	0.0573162	0.0891974	-0.0512762
99915594	1.67636e-13	5.4664e-13	-0.180198	2.33119e-06	9.02053e-06	-0.15049
99915609	2.66109e-05	4.77535e-05	-0.121703	0.188722	0.255301	-0.0696257
99915610	1.53708e-40	2.14184e-39	-0.317581	3.40371e-30	1.1272e-28	-0.455906
99915611	6.2884e-08	1.40662e-07	0.112202	0.00293265	0.00633751	0.0889687
99915638	0.0494582	0.063408	0.0397203	0.100769	0.148091	0.0468352
99915649	0.0217184	0.0293492	-0.048878	0.0450275	0.0718075	-0.0632421
99915659	1.32038e-55	3.54417e-54	-0.358992	3.38748e-08	1.72417e-07	-0.195922
99915679	1.11974e-24	6.9473e-24	-0.204111	0.0218028	0.0379503	-0.0682924
99915685	9.11921e-08	2.02209e-07	-0.128143	7.68602e-29	2.33326e-27	-0.402788
99915704	1.36403e-38	1.72192e-37	0.251153	5.20539e-07	2.18678e-06	-0.125147
99915706	0.256989	0.295099	-0.0264104	0.0700459	0.106765	-0.0563074
99915713	1.57936e-65	5.67235e-64	-0.336092	1.39432e-27	3.52031e-26	-0.300144
99915729	0.000170051	0.000283419	-0.0900675	0.0991999	0.145966	0.0518314
99915757	4.53107e-06	8.82002e-06	-0.104321	7.89705e-07	3.20151e-06	-0.160312
99915773	0.000924693	0.00144218	-0.087781	0.0536648	0.0838513	-0.0827003
99915776	6.54019e-34	6.77947e-33	-0.266166	0.0397637	0.0646255	-0.0667604
99915778	6.92897e-06	1.32252e-05	-0.0894599	3.92704e-05	0.00012272	0.106378
99915805	0.506421	0.547192	-0.0162649	0.505484	0.580362	-0.0196383
99915811	4.66346e-44	7.5744e-43	-0.290113	4.28875e-22	7.70163e-21	-0.261595
99915842	1.8545e-68	7.88161e-67	0.396602	0.168655	0.231096	0.0392585
99915863	0.0535254	0.0683131	-0.0356287	0.435682	0.514347	0.0187694
99915879	0.117642	0.142715	-0.0357408	0.00017548	0.00048533	-0.105886
99915883	4.32317e-07	9.1791e-07	0.130138	0.00402896	0.0084281	0.10596
99915907	0.113881	0.138486	-0.0361965	0.0395653	0.0643796	-0.0703243
99915919	8.57659e-06	1.61882e-05	-0.100179	0.323367	0.400285	0.0335783
99915935	1.23542e-12	3.80933e-12	-0.161111	4.01904e-07	1.71955e-06	-0.159203
99915941	0.703902	0.733819	-0.0107343	0.000494167	0.00126519	-0.0998838
99915947	0.00192846	0.00292018	-0.115065	7.12328e-05	0.000212201	-0.14348
99915970	0.000895499	0.00139836	-0.0716486	0.462422	0.538929	-0.0202821
99916015	0.00561383	0.00812444	-0.0641765	0.0898979	0.133356	-0.0475903
99916028	0.0321706	0.0422643	0.0428046	5.33112e-06	1.92282e-05	-0.11572
99916030	3.82418e-11	1.06576e-10	0.142723	0.0489851	0.0772492	0.0542399
99916032	1.90554e-05	3.48076e-05	-0.0970579	6.25413e-10	3.96717e-09	-0.192334
99916036	0.0265853	0.0354493	-0.0495865	0.00223673	0.0049511	-0.100175
99916040	0.0359672	0.0469859	-0.0435456	0.0317231	0.0531498	-0.0665771
99916041	2.38407e-26	1.60169e-25	-0.289092	4.47469e-35	2.28209e-33	-0.41299
99916048	3.07413e-11	8.6238e-11	-0.149948	0.0468754	0.0743359	0.0548377
99916056	3.47606e-06	6.79751e-06	-0.110012	0.0369444	0.0607403	0.0693276
99916069	1.41075e-26	9.74909e-26	-0.232503	1.94982e-09	1.16714e-08	-0.191566
99916074	5.31523e-31	4.64172e-30	-0.254526	9.45522e-11	6.66044e-10	-0.186495
99916078	8.83082e-07	1.81018e-06	-0.131877	0.00578525	0.0116161	-0.0925935
99916085	0.87922	0.893232	0.00326168	2.33725e-10	1.57672e-09	-0.185855
99916097	1.01132e-05	1.89344e-05	0.0949843	0.136284	0.193392	0.0458965
99916099	7.6292e-23	4.31363e-22	0.236056	5.65184e-05	0.000171574	0.128397
99916118	3.01061e-17	1.25853e-16	-0.159837	0.058851	0.0912835	-0.0463672
99916124	4.65088e-39	6.02017e-38	-0.344791	1.08332e-09	6.64055e-09	-0.222433
99916132	0.552884	0.59163	-0.011113	5.36541e-05	0.000163462	-0.101851
99916135	5.24836e-08	1.18019e-07	0.142132	0.297675	0.373347	0.037193
99916156	0.170132	0.201036	0.0281102	0.00074289	0.00182502	-0.0902763
99916170	2.03966e-85	1.33362e-83	0.352368	1.51751e-26	3.72081e-25	0.253808
99916173	3.55871e-24	2.13021e-23	-0.299918	0.000125648	0.000357193	-0.174873
99916177	1.72565e-45	3.03476e-44	0.262822	0.000799438	0.00195265	0.0833796
99916190	0.906014	0.916921	0.00345245	0.492448	0.568467	-0.0205499
99916194	0.002619	0.00392851	0.0842415	0.494411	0.569959	0.021325
99916208	0.186608	0.218781	-0.0318318	0.462946	0.539293	-0.0223064
99916209	3.59319e-21	1.85104e-20	0.19188	8.63142e-11	6.13095e-10	0.163426
99916213	0.127393	0.15345	-0.0317896	0.355702	0.434368	0.0258562
99916219	9.22041e-24	5.40507e-23	-0.195136	2.64948e-06	1.00389e-05	-0.121886
99916220	0.31616	0.357098	0.0205597	0.0141535	0.0255064	-0.0653467
99916221	0.273547	0.313082	0.0292309	0.00020226	0.000555181	0.117199
99916231	0.000696259	0.00110621	0.0746548	0.381849	0.460385	0.0248753
99916235	0.693363	0.724325	-0.0102231	0.159839	0.221877	-0.0488341
99916258	0.00791369	0.0112611	-0.0581187	0.0249607	0.0428907	0.0699599
99916261	4.76622e-22	2.56953e-21	-0.247551	0.29543	0.370924	0.0390185
99916265	0.0849907	0.1053	-0.0523156	0.0169104	0.0301338	-0.0775652
99916267	1.94808e-32	1.82632e-31	0.276618	0.000129924	0.000368528	0.123901
99916271	0.488403	0.529744	0.0204958	0.208501	0.276772	0.0418236
99916273	4.09491e-12	1.22129e-11	0.144624	0.0120817	0.022406	0.0658264
99916276	2.10207e-07	4.55033e-07	0.232318	0.303267	0.379455	0.0345651
99916278	1.13969e-07	2.50104e-07	0.145211	0.000743627	0.00182507	0.104581
99916281	4.86581e-14	1.66996e-13	-0.162893	0.15581	0.216875	-0.0410487
99916286	1.14235e-40	1.60939e-39	-0.282893	4.71677e-08	2.36767e-07	-0.148457
99916291	1.39315e-08	3.26219e-08	-0.128442	0.586392	0.656781	-0.0181192
99916294	1.5764e-09	3.95262e-09	-0.12117	0.0174783	0.0309727	-0.0680575
99916303	0.476916	0.519051	0.0132199	0.309529	0.386015	0.0245601
99916306	7.66551e-06	1.45656e-05	-0.117928	7.69893e-05	0.000228548	-0.122049
99916320	0.000480491	0.000773518	0.0875976	0.313693	0.390203	-0.0360742
99916323	0.00779875	0.0111162	0.0929684	0.00513635	0.0104281	0.105212
99916338	0.707996	0.737195	0.00866934	1.15106e-05	3.95047e-05	0.122989
99916344	9.39437e-06	1.76664e-05	0.0985485	0.00352508	0.00749704	0.106066
99916350	0.129387	0.155778	0.0311403	0.100818	0.148091	0.0467335
99916368	2.90229e-26	1.93739e-25	-0.316428	0.452402	0.531004	0.0257162
99916377	0.949799	0.953538	0.00196221	0.0299663	0.050405	0.0773782
99916380	1.7401e-05	3.18769e-05	0.119572	0.193132	0.259477	0.0378147
99916383	2.68039e-05	4.80661e-05	-0.0826955	0.00416651	0.00866607	0.0729995
99916388	2.4032e-07	5.18018e-07	-0.104268	0.00195488	0.00439978	-0.0800096
99916390	8.03893e-07	1.65585e-06	0.126494	0.0215604	0.0375842	0.076131
99916392	0.328098	0.369872	0.0221577	0.196242	0.262824	-0.0383036
99916393	4.81994e-08	1.08829e-07	-0.137461	0.0810493	0.121574	-0.0548956
99916398	4.78018e-17	1.97881e-16	-0.166092	1.26184e-05	4.31905e-05	-0.119912
99916417	4.96321e-08	1.11804e-07	-0.102708	0.142297	0.200585	-0.0357178
99916419	9.36655e-05	0.000160192	0.0788394	0.779334	0.831855	0.00747353
99916421	0.0520003	0.0664333	0.053802	0.557932	0.630641	-0.0220564
99916427	0.616866	0.653514	-0.0186111	0.974787	0.981329	-0.00112983
99916463	2.31552e-12	7.00424e-12	-0.17463	0.85315	0.889788	-0.00643846
99916468	0.114891	0.13951	0.0306047	1.03746e-07	4.88105e-07	-0.132435
99916486	0.895223	0.907681	-0.00275479	0.0407929	0.0660323	0.0643485
99916494	0.0147445	0.0204079	-0.0645439	0.524017	0.598407	0.0192841
99916498	1.48371e-09	3.7349e-09	0.135167	0.0512516	0.080376	0.0568592
99916512	1.53988e-05	2.83927e-05	-0.110127	0.0738706	0.111992	0.0590546
99916540	3.40171e-12	1.02171e-11	0.142913	0.768037	0.822897	-0.00798736
99916546	2.73601e-08	6.27324e-08	-0.144608	0.00129434	0.00303082	-0.104453
99916547	0.00327769	0.00486785	0.0614615	0.16358	0.225842	0.0456956
99916548	2.27027e-55	5.84766e-54	0.298448	1.19983e-27	3.09047e-26	0.272867
99916565	0.782654	0.806094	-0.00611139	0.836321	0.877621	0.00772363
99916569	0.000340693	0.000554414	0.0695881	0.411692	0.490176	0.0206144
99916573	8.43412e-06	1.59311e-05	-0.124467	0.00389801	0.00818101	-0.0912878
99916577	0.000794532	0.00124911	-0.0669717	0.924087	0.94408	-0.00278037
99916580	2.86186e-16	1.11757e-15	-0.167369	0.131933	0.18837	0.0451242
99916584	6.47733e-06	1.24003e-05	-0.0981474	0.118615	0.171467	-0.0468267
99916593	0.0590325	0.0749293	-0.0428165	0.00583843	0.0117044	-0.0798361
99916606	9.25723e-55	2.33722e-53	0.294797	2.23998e-31	8.04499e-30	0.289285
99916632	0.470278	0.512482	-0.0151753	5.24462e-07	2.19964e-06	0.14156
99916651	7.79202e-07	1.61149e-06	-0.102688	0.00410116	0.00854409	-0.0897563
99916656	0.180178	0.211729	-0.0256719	0.00321647	0.0068751	0.0713765
99916705	5.89374e-11	1.63359e-10	0.153365	0.0189647	0.0333517	0.0778941
99916708	6.93648e-10	1.78487e-09	0.172346	0.0141513	0.0255064	0.0904019
99916717	7.85282e-12	2.29904e-11	-0.135344	0.854656	0.89087	0.0049481
99916720	3.66942e-05	6.47544e-05	-0.120303	0.0350236	0.057956	-0.0729217
99916721	1.11969e-23	6.53365e-23	-0.192392	0.000247705	0.000670538	-0.0924801
99916723	0.000307905	0.000502984	-0.0738749	0.00547792	0.0110424	-0.080673
99916731	1.35792e-10	3.672e-10	-0.128304	1.69746e-08	8.92478e-08	-0.142966
99916749	0.00445904	0.00651607	-0.0556572	4.44028e-07	1.87462e-06	-0.130615
99916751	1.7867e-05	3.26835e-05	-0.110046	2.2674e-10	1.54183e-09	-0.244865
99916756	1.74303e-09	4.36186e-09	0.114432	4.08678e-05	0.000127556	0.101461
99916761	1.51817e-15	5.65159e-15	0.208475	0.0860866	0.1286	0.0537173
99916771	7.59992e-28	5.73367e-27	0.23299	4.95355e-06	1.80193e-05	0.127348
99916785	7.92155e-72	3.67272e-70	-0.334991	2.37844e-06	9.17551e-06	-0.117859
99916804	0.0197641	0.0268648	0.0665069	0.012714	0.0233973	0.0865079
99916811	3.53802e-14	1.22581e-13	-0.144347	5.68101e-14	5.44608e-13	-0.183522
99916817	9.03621e-13	2.81004e-12	-0.142686	5.27732e-06	1.90612e-05	-0.119011
99916845	1.65877e-20	8.24536e-20	0.207047	1.39034e-05	4.70208e-05	0.124614
99916847	5.95322e-06	1.14399e-05	0.0979791	0.592935	0.663733	-0.0153326
99916862	1.36494e-62	4.52026e-61	-0.312539	4.38498e-27	1.09625e-25	-0.265306
99916864	1.84606e-05	3.37452e-05	-0.101292	0.00615324	0.0122776	-0.0894356
99916894	2.2327e-12	6.76175e-12	-0.15081	0.0067641	0.0133605	-0.0820991
99916895	0.0604877	0.0766619	0.0432804	0.13583	0.192854	0.0470336
99916900	2.39502e-20	1.17901e-19	-0.211024	2.54877e-07	1.13229e-06	-0.143178
99916927	2.03566e-27	1.49164e-26	-0.237694	3.03779e-26	7.3775e-25	-0.300297
99916928	3.48524e-13	1.10953e-12	-0.181002	1.11127e-19	1.70707e-18	-0.309468
99916934	3.7542e-26	2.48654e-25	-0.264863	1.81499e-06	7.05524e-06	-0.160267
99916935	6.42311e-15	2.31996e-14	-0.173143	0.00285064	0.00619176	-0.101266
99916938	4.9085e-22	2.64065e-21	-0.209026	4.97857e-06	1.80845e-05	-0.121549
99916954	0.000939292	0.00146406	-0.0897373	0.000628953	0.00157547	-0.130783
99916959	2.54981e-05	4.57888e-05	-0.117163	4.79963e-05	0.000147459	-0.165437
99916966	4.55434e-14	1.56517e-13	0.146964	0.000233178	0.000634582	0.093829
99916969	3.22229e-23	1.85482e-22	-0.220832	2.07239e-12	1.7047e-11	-0.208527
99917000	1.71836e-05	3.15012e-05	-0.0980072	0.000136179	0.000382863	-0.118999
99917006	0.00535761	0.00779789	-0.064719	0.406183	0.48491	0.026672
99917012	1.0159e-17	4.35386e-17	-0.248741	2.02797e-22	3.75198e-21	-0.386467
99917021	0.140585	0.168227	0.028677	0.00177846	0.00404557	-0.0769915
99917028	0.417797	0.460208	0.0170331	0.0366064	0.0602623	-0.0557479
99917034	5.05452e-52	1.16117e-50	-0.319543	3.22984e-24	6.86341e-23	-0.361841
99917047	3.33806e-21	1.73009e-20	0.174124	2.81749e-22	5.09546e-21	0.232435
99917063	6.41276e-16	2.44068e-15	-0.178123	0.00141455	0.00328516	-0.0991792
99917078	1.06474e-05	1.98908e-05	0.130986	0.941366	0.956168	0.0023173
99917079	0.000416266	0.000672246	-0.100405	0.452499	0.531004	-0.0270071
99917092	1.44762e-06	2.92972e-06	0.120945	0.517423	0.592192	0.0218497
99917095	0.12551	0.151396	0.0304788	0.0867612	0.129457	0.0449947
99917099	0.211996	0.246957	0.0328985	0.942551	0.956168	-0.00259953
99917107	0.000989353	0.0015402	-0.0780878	0.0533789	0.0835026	-0.0648515
99917131	1.27725e-07	2.79811e-07	0.10977	0.000218951	0.000597778	0.10686
99917136	4.33318e-07	9.19268e-07	-0.128063	0.38765	0.466278	-0.0299882
99917140	1.75913e-12	5.37865e-12	-0.18441	2.90117e-07	1.27552e-06	-0.178085
99917184	1.64346e-06	3.30246e-06	-0.102279	0.000974658	0.00232713	0.0907005
99917202	0.601481	0.63801	-0.0106639	0.0437847	0.0700445	-0.0584812
99917207	2.88611e-10	7.66623e-10	-0.147364	0.000857614	0.0020808	-0.0979566
99917212	2.06292e-14	7.23582e-14	0.141974	0.4025	0.48164	0.02045
99917213	0.68988	0.720981	0.00785173	0.0221393	0.0384572	0.0656899
99917216	0.0054986	0.00798033	-0.0571081	0.258014	0.330621	-0.0312255
99917221	0.795421	0.818202	-0.00605345	0.917026	0.939123	0.00333386
99917238	0.000895491	0.00139836	-0.0660208	0.0382116	0.0625014	0.0554584
99917247	1.14031e-08	2.70241e-08	0.142362	0.821709	0.867402	0.00754299
99917254	0.0715624	0.0895847	0.0339188	6.59395e-13	5.66147e-12	0.175179
99917262	0.0519642	0.0664204	0.044865	0.145395	0.2045	0.0385761
99917266	2.48739e-19	1.17243e-18	0.189885	0.206612	0.274693	0.0365601
99917279	7.62224e-25	4.7639e-24	0.196419	3.92837e-07	1.68927e-06	0.126165
99917280	6.7684e-06	1.29327e-05	0.0851242	0.000338392	0.000889587	0.0897982
99917283	0.00200096	0.00302636	-0.0594988	0.220461	0.289781	-0.0319231
99917285	0.00389384	0.00573616	-0.0692084	1.73766e-05	5.79219e-05	-0.151349
99917288	1.73599e-07	3.78035e-07	-0.0967176	0.411748	0.490176	-0.0197927
99917291	1.91572e-18	8.6615e-18	0.202022	0.00304187	0.00654581	0.0930688
99917303	0.0121166	0.0169208	-0.0638527	0.000276733	0.000740472	-0.120928
99917311	1.23394e-13	4.08641e-13	-0.137966	0.635365	0.701376	-0.0116189
99917316	0.00255966	0.00384402	0.0960039	5.92649e-07	2.46534e-06	-0.177773
99917318	7.14353e-08	1.59231e-07	0.180886	0.237094	0.308464	-0.0448724
99917348	3.83414e-16	1.48137e-15	0.163667	0.000944557	0.00226374	0.0888812
99917352	1.26258e-09	3.19086e-09	-0.112582	0.000710377	0.00176041	-0.0832395
99917353	0.438479	0.48112	-0.0217937	0.148935	0.208788	0.0447648
99917360	1.55419e-13	5.1072e-13	0.164834	0.447304	0.526063	0.0222184
99917375	0.0164908	0.0226693	0.050945	0.326287	0.403703	-0.0337093
99917381	4.6178e-19	2.14488e-18	-0.164853	9.44851e-07	3.79428e-06	-0.118439
99917385	0.0341285	0.0446525	-0.0511163	0.33369	0.41154	0.0298765
99917388	8.93824e-15	3.20119e-14	-0.169369	0.00798857	0.0154559	-0.0914661
99917394	1.76911e-13	5.74679e-13	-0.186012	0.00231231	0.00509187	-0.111394
99917397	4.58619e-21	2.34835e-20	-0.205957	0.000223103	0.000608462	-0.10912
99917398	0.832709	0.851407	-0.00404156	0.0756016	0.114287	-0.0437672
99917405	0.000258868	0.000425879	-0.0689039	4.37608e-05	0.00013592	-0.102589
99917407	0.29189	0.331842	-0.0242757	0.000545611	0.00138853	0.129523
99917419	0.114663	0.1393	0.0329395	0.455011	0.532947	0.0227355
99917422	3.35696e-05	5.9473e-05	-0.0859268	0.0373933	0.0613992	-0.0612808
99917425	1.99969e-05	3.6423e-05	-0.0947151	0.114883	0.166545	-0.0501147
99917430	0.285817	0.325954	-0.0223038	0.829464	0.87258	-0.00606663
99917438	7.32472e-05	0.000126374	0.0820751	0.000324784	0.000859127	0.12403
99917439	0.0568522	0.0723418	-0.0406555	0.25801	0.330621	0.0421498
99917441	0.00137721	0.0021156	-0.0751472	0.174547	0.238018	-0.0400999
99917443	5.26866e-06	1.01858e-05	-0.0883794	0.000271025	0.000726723	0.102017
99917445	0.43921	0.481715	-0.0185396	0.229733	0.300266	0.0371854
99917446	2.22262e-14	7.78526e-14	-0.146011	0.0315238	0.0528506	-0.053217
99917447	5.51982e-10	1.44364e-09	-0.125851	4.67355e-06	1.70983e-05	-0.134383
99917449	0.0630954	0.0798478	0.0542826	0.00210418	0.00469848	0.115226
99917468	9.07401e-13	2.81836e-12	-0.137865	6.41031e-06	2.29583e-05	0.115866
99917485	1.82571e-21	9.59909e-21	-0.226333	9.77937e-10	6.08199e-09	-0.19328
99917490	9.10616e-19	4.16559e-18	-0.189806	0.166118	0.228603	-0.0423845
99917491	4.33774e-39	5.64349e-38	-0.255472	2.41218e-07	1.07549e-06	-0.138327
99917498	2.0663e-33	2.0663e-32	-0.263095	3.84837e-07	1.66046e-06	-0.156551
99917503	1.88496e-07	4.09425e-07	-0.142542	0.200867	0.268174	-0.0437869
99917504	0.00429926	0.00630064	0.0673835	0.585244	0.655988	-0.0203012
99917505	0.320755	0.362075	0.0198107	0.430311	0.508712	0.0214265
99917507	0.00126851	0.00195214	-0.063469	0.683875	0.746845	-0.0123925
99917516	3.40344e-05	6.01857e-05	-0.122479	0.00587559	0.0117696	-0.0986131
99917528	0.0106956	0.0150185	-0.0660426	3.53759e-09	2.02716e-08	-0.222363
99917536	0.00283312	0.00424469	-0.0637486	0.882877	0.913692	-0.00549992
99917537	2.15783e-05	3.92051e-05	-0.0939917	6.79374e-08	3.29982e-07	-0.189832
99917545	6.89865e-13	2.16112e-12	-0.140157	0.633588	0.700021	-0.0134632
99917547	0.0955457	0.117474	0.0580007	0.704702	0.765169	-0.0131343
99917565	2.1267e-08	4.90777e-08	-0.112632	0.747268	0.803345	-0.0101925
99917575	8.4102e-17	3.40413e-16	-0.195128	2.07055e-22	3.79849e-21	-0.283182
99917579	0.545789	0.584774	0.0155627	0.0128028	0.0235209	0.0939088
99917580	2.77641e-18	1.24426e-17	-0.241679	6.79027e-05	0.000202992	-0.130733
99917585	1.89301e-12	5.76724e-12	0.147566	0.0435656	0.0697816	0.0613129
99917591	0.672779	0.705423	-0.00940015	0.757038	0.813163	0.00997691
99917592	2.97976e-09	7.36991e-09	0.148776	0.209276	0.277511	0.0424386
99917596	1.20606e-11	3.49483e-11	0.148701	0.000695095	0.00172422	0.100129
99917599	0.163786	0.194239	-0.0267558	0.186408	0.252572	0.0331735
99917626	1.72322e-33	1.73001e-32	0.283838	0.000534646	0.00136471	0.104812
99917645	1.23267e-19	5.88636e-19	-0.196957	9.55719e-14	8.99293e-13	-0.219648
99917650	7.9007e-07	1.63264e-06	0.108616	0.768499	0.823046	0.00880472
99917659	3.78514e-11	1.05603e-10	-0.184066	0.00455789	0.00937308	-0.108581
99917672	7.08885e-52	1.61398e-50	-0.299273	1.11725e-09	6.83213e-09	-0.165115
99917690	5.29861e-117	1.22831e-114	0.430807	2.58438e-19	3.8315e-18	0.226748
99917698	2.5758e-16	1.00741e-15	-0.205481	0.808038	0.85538	-0.00795611
99917706	3.69878e-50	7.6682e-49	-0.387971	4.4363e-40	3.32723e-38	-0.36276
99917712	0.0362764	0.0473413	0.0573338	0.772395	0.826524	-0.0104335
99917714	0.000499033	0.000801344	0.0885225	0.667498	0.731548	-0.0139626
99917751	2.62389e-95	2.38962e-93	0.392569	1.01919e-15	1.1449e-14	0.205694
99917754	1.39336e-35	1.52492e-34	0.2863	8.68823e-06	3.03078e-05	0.152241
99917782	3.23549e-09	7.98693e-09	-0.137615	2.20603e-06	8.54921e-06	-0.146659
99917787	0.0468467	0.0602416	-0.0385288	4.74884e-13	4.14711e-12	-0.185212
99917795	7.11956e-16	2.69761e-15	-0.170128	6.57325e-14	6.23115e-13	-0.243606
99917804	0.000398923	0.000645055	0.0947747	0.000262981	0.000708881	0.1304
99917818	0.0170886	0.0234279	-0.0586325	0.109343	0.159328	-0.0478697
99917820	0.000368245	0.000596964	-0.118936	0.00821605	0.015884	-0.115024
99917821	0.000604985	0.000966006	0.0773553	0.000132534	0.00037468	0.114821
99917822	0.0171712	0.0235159	0.0549699	0.57857	0.649649	-0.0155524
99917824	1.35731e-37	1.61735e-36	-0.297063	2.01066e-09	1.20075e-08	-0.177959
99917825	1.33759e-15	5.00125e-15	0.204654	0.00374971	0.00792192	0.104002
99917832	0.287745	0.327714	0.0210107	0.00275086	0.00598524	-0.0783376
99917833	4.468e-05	7.83589e-05	0.082705	0.57284	0.644066	-0.0149078
99917838	0.746771	0.772835	0.00706048	0.044319	0.0707218	-0.056711
99917839	0.486556	0.527965	0.017495	0.385427	0.46404	-0.0333854
99917844	0.0118215	0.0165449	0.0579574	0.000554701	0.00140885	-0.11826
99917846	7.25728e-15	2.60649e-14	-0.152874	3.92398e-20	6.37334e-19	-0.229889
99917856	1.38867e-13	4.581e-13	-0.138012	0.0102571	0.0194321	-0.063822
99917866	3.94401e-05	6.94559e-05	0.0885729	0.00988973	0.018806	0.0727364
99917868	0.000263205	0.000432735	0.0824624	0.171607	0.234298	-0.0404633
99917869	0.0824816	0.102499	0.0415212	0.00450533	0.00927247	0.103337
99917871	0.0161189	0.0221939	0.0644609	0.0225748	0.039187	0.0834353
99917885	2.53969e-09	6.30595e-09	0.130648	8.72586e-10	5.45366e-09	0.19561
99917890	2.42551e-41	3.53431e-40	0.262199	7.46213e-26	1.74573e-24	0.2638
99917903	5.3592e-17	2.1971e-16	-0.158886	4.77263e-13	4.15365e-12	-0.179738
99917908	1.6082e-11	4.60258e-11	-0.142068	0.0291917	0.049167	-0.0625186
99917913	5.42143e-05	9.43019e-05	-0.0965595	0.0070595	0.0138688	-0.0865386
99917916	0.00847293	0.01201	-0.0562432	5.90648e-11	4.27884e-10	-0.240292
99917922	4.59557e-05	8.03752e-05	0.0759675	0.00268812	0.00585873	0.0727925
99917925	0.120127	0.145328	-0.0348699	0.454974	0.532947	-0.02078
99917946	6.1215e-48	1.17367e-46	0.274532	4.33002e-46	4.60065e-44	0.344036
99917947	6.41775e-22	3.44532e-21	0.206752	3.04329e-10	2.02094e-09	0.204345
99917983	0.0209608	0.0283856	0.0427816	0.238809	0.310063	0.0284597
99917994	5.08968e-26	3.35367e-25	-0.213681	7.07904e-06	2.51065e-05	-0.141209
99918006	1.52709e-09	3.83276e-09	0.139195	5.67762e-05	0.000172151	0.131264
99918041	0.000134986	0.000227053	0.0708248	2.58068e-06	9.822e-06	0.11302
99918044	0.0119728	0.0167383	0.0474677	5.01083e-08	2.49076e-07	0.13479
99918047	4.10011e-09	1.00146e-08	-0.126116	3.73322e-07	1.619e-06	-0.184896
99918049	0.0245481	0.0329635	0.0537783	0.00242574	0.00532326	0.104685
99918050	3.08251e-15	1.12937e-14	-0.17168	2.44638e-11	1.83478e-10	-0.247445
99918054	0.132005	0.158855	0.0375899	0.0720208	0.109382	-0.0547384
99918058	7.37335e-05	0.000127127	0.0821658	5.19549e-08	2.5741e-07	0.180641
99918060	0.477833	0.519605	-0.0141317	2.63045e-10	1.76517e-09	0.185012
99918063	0.407956	0.450147	-0.019516	9.20371e-13	7.84931e-12	0.239632
99918092	4.16924e-07	8.86703e-07	0.094532	1.02724e-08	5.60915e-08	0.137992
99918104	0.467612	0.509795	0.0185472	0.0851888	0.127409	0.0645108
99918106	0.172754	0.203757	0.0370192	0.0131335	0.0240248	0.0669674
99918114	0.0289763	0.0383842	-0.0432893	3.97961e-09	2.27025e-08	0.149054
99918120	0.000127151	0.000214725	-0.109669	3.66523e-07	1.59222e-06	0.206327
99918146	0.00422657	0.00619767	0.0546656	2.5487e-05	8.30037e-05	0.105019
99918167	1.94166e-10	5.21182e-10	-0.118502	1.77234e-05	5.90008e-05	0.104376
99918180	0.281071	0.321116	0.0235891	3.29164e-09	1.90765e-08	0.211415
99918203	1.0913e-14	3.88663e-14	0.171545	0.0457301	0.072746	0.0565651
99918206	3.82693e-07	8.16625e-07	-0.0969026	5.60296e-07	2.34607e-06	0.12773
99918212	4.26456e-07	9.06218e-07	-0.103734	7.17869e-11	5.14204e-10	0.204063
99918232	0.338361	0.379762	-0.0194905	1.08614e-05	3.73269e-05	0.147612
99918237	1.83744e-06	3.67776e-06	-0.0984735	0.000844145	0.00205398	0.10385
99918241	0.728044	0.754987	-0.00758163	4.20206e-06	1.55293e-05	0.168444
99918246	1.85959e-11	5.28056e-11	-0.168223	0.00579431	0.0116251	-0.0918045
99918250	3.57131e-10	9.42738e-10	-0.134042	0.00121132	0.00284426	-0.0889811
99918270	7.76955e-06	1.47413e-05	-0.0912631	0.000667037	0.0016627	0.109071
99918281	0.000118249	0.000200488	0.0781131	0.119295	0.172216	-0.0402514
99918285	0.15969	0.189753	0.0414193	4.24679e-06	1.56719e-05	-0.165292
99918291	0.248859	0.286497	-0.0232061	0.505941	0.580626	-0.0198517
99918302	8.18252e-09	1.95919e-08	-0.133587	4.31792e-06	1.59114e-05	-0.151996
99918334	9.77914e-08	2.16653e-07	0.146295	7.05327e-08	3.41287e-07	-0.182615
99918367	0.00297656	0.00444133	0.109117	0.731937	0.790529	-0.0129144
99918377	1.54804e-18	7.01154e-18	-0.168272	0.0784541	0.118377	-0.0438285
99918378	3.13512e-44	5.15778e-43	-0.333026	1.16577e-30	3.96363e-29	-0.392601
99918391	0.000104525	0.00017793	-0.0925337	0.000903881	0.00217416	-0.111247
99918392	1.48713e-11	4.27046e-11	0.141242	4.88441e-05	0.000149212	-0.110294
99918440	2.08197e-06	4.14768e-06	0.131824	0.556859	0.629707	0.0186944
99918473	0.177128	0.208242	-0.0286744	6.47982e-07	2.67371e-06	-0.132765
99918475	3.17345e-11	8.88288e-11	0.167182	0.919872	0.940527	-0.00350332
99918476	2.47855e-05	4.46665e-05	-0.0885354	0.00302023	0.00651022	-0.0885017
99918479	0.000812773	0.001277	-0.0709525	0.0181426	0.0321053	-0.0740772
99918492	0.00463036	0.00676255	-0.0560591	0.00458479	0.00942081	-0.0724146
99918495	0.771937	0.79642	0.00957381	0.0821871	0.123208	-0.0662171
99918505	0.147079	0.17534	-0.031516	0.0198868	0.0349252	-0.0681257
99918509	0.00216531	0.00326525	-0.0722756	0.504865	0.580174	-0.0232773
99918516	6.77066e-06	1.29327e-05	-0.0948711	0.860478	0.894139	-0.00514624
99918534	0.686778	0.718328	0.00940401	0.542733	0.615644	-0.019557
99918536	0.0142167	0.0197131	0.0657962	0.303121	0.379455	0.0378541
99918542	4.28853e-16	1.64447e-15	-0.173385	0.119335	0.172216	-0.0464437
99918573	0.00167354	0.00254626	0.0693879	0.196815	0.263151	-0.0377602
99918577	0.0967515	0.118899	0.0397478	0.0390993	0.0637896	0.0627031
99918580	0.394685	0.436637	0.0194103	0.241657	0.312964	0.0360103
99918584	0.00976485	0.0137571	0.0546977	0.00756554	0.0147156	0.0732344
99918611	1.60173e-29	1.28441e-28	-0.246156	1.22306e-17	1.53636e-16	-0.259772
99918614	5.95711e-33	5.7759e-32	-0.26397	8.68464e-13	7.43149e-12	-0.218347
99918625	1.30178e-24	8.05713e-24	0.21987	0.00139859	0.00325402	0.0975532
99918626	9.96272e-08	2.20338e-07	0.156773	0.045076	0.0718399	0.0860362
99918629	4.65258e-15	1.69487e-14	0.16299	0.00198425	0.00445409	0.0820313
99918679	0.250321	0.28792	0.0281544	0.578429	0.649649	0.0185366
99918695	0.53023	0.57026	0.0127334	0.831584	0.874088	0.00582164
99918716	0.365737	0.407084	-0.0264553	0.0573312	0.0891974	-0.0717756
99918732	2.73421e-54	6.70406e-53	-0.297452	7.10549e-09	3.93037e-08	-0.144696
99918758	0.69972	0.730367	0.00878272	0.729672	0.788417	0.00991962
99918767	0.00547642	0.00795266	-0.0705881	0.369984	0.448413	-0.0309895
99918770	0.229458	0.265962	-0.0281524	0.277355	0.351519	-0.037148
99918782	9.35268e-24	5.47003e-23	-0.200391	9.81519e-10	6.08199e-09	-0.165123
99918786	5.06107e-27	3.60495e-26	-0.230712	2.67291e-12	2.17761e-11	-0.215208
99918790	0.0380387	0.0493626	-0.0649006	3.15697e-09	1.8464e-08	-0.221486
99918806	7.91455e-07	1.63418e-06	0.110551	4.85063e-08	2.42057e-07	0.180052
99918807	6.18743e-10	1.60182e-09	0.134162	0.0042923	0.00886982	-0.0784387
99918814	1.9687e-09	4.90733e-09	0.14887	0.406995	0.485652	0.024935
99918824	0.396867	0.43867	0.0201672	0.000144171	0.000404014	0.131477
99918826	3.91906e-14	1.35232e-13	0.167534	0.000387734	0.00100582	0.107931
99918831	9.01419e-41	1.27701e-39	-0.261614	5.31748e-30	1.69495e-28	-0.295263
99918833	1.2156e-22	6.81273e-22	-0.215132	1.69743e-18	2.32593e-17	-0.303221
99918836	7.2728e-11	2.00928e-10	-0.154601	2.95254e-28	8.18367e-27	-0.432248
99918839	7.81631e-14	2.63645e-13	-0.152058	3.80825e-19	5.54916e-18	-0.248696
99918847	7.77428e-43	1.17304e-41	-0.340174	5.70618e-24	1.19269e-22	-0.334434
99918855	0.00340531	0.00504564	0.0757722	0.31698	0.393332	0.0317398
99918864	8.83025e-24	5.20026e-23	0.19369	3.47958e-07	1.51674e-06	0.131148
99918867	1.58967e-29	1.27875e-28	0.229565	0.000173338	0.000479925	0.108013
99918869	0.000609168	0.000972076	0.0736734	6.64441e-08	3.23344e-07	-0.148581
99918872	0.113862	0.138486	0.035715	4.22324e-05	0.000131493	-0.113664
99918881	1.50693e-30	1.27664e-29	-0.215958	9.28992e-21	1.57929e-19	-0.233628
99918903	2.28475e-27	1.66937e-26	0.216117	0.000268893	0.000721765	0.0957127
99918906	1.41589e-28	1.09079e-27	0.230697	0.000289319	0.000770108	0.104199
99918907	0.0711976	0.0891718	0.0401519	0.0173225	0.0307255	0.0743926
99918912	1.99911e-05	3.6423e-05	0.0936827	4.18153e-07	1.7831e-06	0.152555
99918915	3.24484e-21	1.6852e-20	-0.194764	0.143047	0.20153	-0.0405945
99918927	9.57407e-22	5.10751e-21	-0.259152	5.08224e-26	1.22261e-24	-0.412571
99918941	2.15859e-05	3.92051e-05	-0.0889699	0.0046196	0.00947705	-0.0831444
99918956	1.05746e-29	8.61506e-29	0.269853	0.000965045	0.0023085	0.102594
99918964	0.122154	0.147557	0.0368392	0.829047	0.872501	-0.00750603
99918981	1.12603e-71	5.12747e-70	-0.533821	6.66616e-47	7.39074e-45	-0.556344
99918983	1.71979e-27	1.27115e-26	-0.234997	5.43545e-28	1.47451e-26	-0.419502
99918991	0.528567	0.568952	0.0198522	0.00378729	0.00798807	-0.108303
99918993	0.52622	0.566904	0.0145412	0.196217	0.262824	0.0360628
99918995	8.18292e-05	0.000140515	0.185829	0.000366861	0.000956539	0.126691
99919016	0.0218379	0.0294951	0.0647023	0.930151	0.949134	-0.00332612
99919022	9.76531e-42	1.4394e-40	-0.330619	4.93026e-44	4.65635e-42	-0.48612
99919025	3.97278e-05	6.99144e-05	-0.0966114	0.00436701	0.00900961	-0.0848092
99919028	0.0427078	0.0551138	-0.0395276	0.0125522	0.0231273	0.06146
99919069	7.7607e-05	0.000133444	-0.100655	0.0231379	0.0400827	0.0784517
99919107	4.13798e-14	1.42592e-13	0.156475	0.516865	0.59183	0.0172454
99919111	7.55237e-99	7.70342e-97	-0.516132	1.84096e-42	1.61877e-40	-0.462607
99919147	3.9443e-24	2.35549e-23	-0.213091	1.5517e-06	6.07807e-06	-0.146871
99919185	0.000275833	0.00045233	0.0855795	0.270541	0.344768	-0.0323769
99919210	1.59986e-37	1.89751e-36	-0.24933	1.11016e-35	6.02324e-34	-0.310977
99919257	1.3455e-09	3.39369e-09	0.127712	0.0170811	0.0303744	-0.0653144
99919279	1.36227e-30	1.15793e-29	0.228343	2.69553e-07	1.19126e-06	0.134809
99919294	9.3304e-18	4.01223e-17	-0.213311	2.73805e-48	4.36377e-46	-0.486479
99919316	0.00194085	0.00293719	0.0761961	0.247665	0.319123	0.0382978
99919321	1.17511e-110	1.66474e-108	-0.46978	6.33661e-25	1.42994e-23	-0.3474
99919324	3.05668e-87	2.16515e-85	-0.368398	2.45347e-22	4.46882e-21	-0.243464
99919346	6.3297e-82	3.4342e-80	-0.467911	7.20137e-28	1.89314e-26	-0.444672
99919398	9.50699e-15	3.40012e-14	0.191168	0.287932	0.36276	0.0342964
99919405	2.49618e-05	4.49207e-05	-0.100123	0.0310724	0.0521623	-0.0812727
99919422	5.16706e-18	2.26004e-17	0.200066	5.82124e-06	2.09073e-05	0.133098
99919425	2.03996e-48	4.00146e-47	-0.310385	1.75499e-10	1.20952e-09	-0.188671
99919430	2.22331e-06	4.41545e-06	-0.0976194	0.00153342	0.00352589	-0.0877872
99919431	0.0519474	0.0664204	-0.0392309	0.131133	0.187543	0.0389577
99919433	2.52369e-05	4.53517e-05	0.116686	0.453542	0.531983	0.024528
99919446	9.572e-34	9.80265e-33	-0.263675	0.0365289	0.0601736	-0.0607505
99919449	0.000863678	0.00135115	-0.0745503	5.29707e-08	2.61774e-07	-0.16967
99919464	6.25675e-15	2.26308e-14	0.153804	0.0413875	0.0668809	0.0519647
99919495	0.347017	0.387941	0.0223086	0.919797	0.940527	-0.00383176
99919497	0.492535	0.532639	-0.0130994	0.137497	0.194788	-0.0372506
99919523	3.19276e-31	2.82692e-30	-0.243889	3.80539e-15	3.99331e-14	-0.234095
99919533	0.600535	0.637803	0.0109888	3.29842e-07	1.44023e-06	-0.151909
99919534	0.0733184	0.0916031	-0.0415677	1.62634e-07	7.4322e-07	-0.184914
99919540	5.27341e-18	2.3026e-17	0.166911	4.85767e-05	0.000148883	0.104759
99919548	1.26301e-47	2.36813e-46	-0.348963	7.67945e-50	1.39876e-47	-0.509071
99919577	2.49897e-06	4.94365e-06	0.0986762	0.0131902	0.0241112	0.069426
99919582	0.000554958	0.000888351	0.0864406	0.620226	0.68854	0.0175899
99919584	0.0454381	0.0584597	-0.0450907	0.110345	0.160451	-0.0550969
99919587	2.8707e-05	5.12984e-05	0.0953192	0.000186646	0.000514538	0.113565
99919590	0.174476	0.205408	-0.0286767	0.159481	0.221501	-0.0391617
99919592	5.79589e-06	1.11544e-05	0.108105	5.07226e-06	1.83987e-05	0.158346
99919630	0.000993004	0.00154494	-0.0675333	0.0136093	0.0247353	-0.0654658
99919631	0.727951	0.754987	-0.00718856	0.31417	0.390607	0.0327071
99919635	6.66219e-07	1.38682e-06	0.101345	0.162812	0.224903	-0.036735
99919649	2.05e-16	8.0796e-16	-0.199784	0.0330219	0.0551085	-0.0675908
99919677	0.000347329	0.000564493	0.0738558	0.359452	0.438168	-0.0255753
99919682	0.00828975	0.0117569	-0.0562476	0.0802947	0.120797	-0.0561554
99919693	1.13938e-13	3.78802e-13	0.24727	0.00314232	0.00673353	0.100545
99919696	2.61366e-26	1.7493e-25	-0.257578	3.19106e-18	4.21617e-17	-0.320617
99919706	4.74106e-06	9.19368e-06	-0.107027	1.01535e-05	3.51308e-05	-0.12735
99919708	0.316207	0.357098	-0.0237497	0.816929	0.86331	0.00781475
99919725	9.67305e-30	7.90586e-29	0.292202	0.00954306	0.0181875	0.0763709
99919745	0.0572535	0.0728162	0.0369333	6.92754e-05	0.000206853	0.101672
99919752	5.99359e-10	1.55322e-09	-0.131843	0.171272	0.234053	0.0455679
99919755	1.6179e-11	4.62517e-11	0.264148	0.0268157	0.0456171	0.0792323
99919780	8.79866e-09	2.09884e-08	-0.122251	0.000577249	0.00145965	0.100655
99919798	0.0776776	0.0968596	0.0544467	0.86099	0.894308	-0.00666398
99919822	0.333705	0.375397	-0.0212574	0.26874	0.342986	0.0406532
99919857	0.001006	0.00156421	0.0732499	0.0112449	0.0210842	0.0730963
99919866	0.221947	0.257725	-0.026056	0.622031	0.689644	0.0175545
99919868	0.000190302	0.000316137	-0.072979	7.73053e-05	0.000229219	-0.104004
99919885	5.34409e-10	1.39912e-09	0.117631	8.01146e-11	5.72247e-10	0.159848
99919906	0.0708686	0.0888471	-0.0452836	0.823559	0.868158	-0.00698651
99919911	0.110536	0.13482	-0.038369	0.0466743	0.0740632	-0.0717582
99919915	0.0426582	0.0550777	0.0468806	0.136867	0.19411	0.0555692
99919916	1.73224e-63	5.88961e-62	-0.368332	5.36751e-09	3.00157e-08	-0.207922
99919923	9.91857e-09	2.35936e-08	0.131401	0.973301	0.98022	-0.00106343
99919938	0.849596	0.866242	0.00395111	0.160213	0.222276	-0.0473278
99919958	4.16878e-09	1.01532e-08	0.126642	0.991166	0.993894	0.00031733
99919972	2.54575e-22	1.39907e-21	0.21766	1.3821e-11	1.0745e-10	0.215764
99919986	0.119864	0.145134	-0.0339508	0.0592208	0.0918012	-0.0555763
99920010	1.59477e-26	1.08735e-25	0.20804	2.46863e-06	9.48045e-06	0.126871
99920018	0.243375	0.281199	0.0276262	0.0673195	0.102978	0.0644356
99920037	1.11233e-18	5.07414e-18	-0.238308	0.00654021	0.0129484	-0.103137
99920045	0.0443911	0.0571415	-0.0433215	0.320988	0.397615	0.033666
99920055	3.62496e-25	2.29942e-24	-0.224892	4.01498e-10	2.61846e-09	-0.187178
99920065	0.176645	0.20777	0.0251189	0.204755	0.272508	-0.031407
99920087	0.0159261	0.0219522	0.0449626	0.856669	0.890908	0.00444172
99920109	8.84785e-141	5.6405e-138	-0.562204	1.23685e-39	8.76105e-38	-0.450921
99920117	0.000148639	0.000249033	-0.074369	0.00193491	0.00436252	0.0825195
99920140	2.84774e-05	5.09238e-05	-0.0825541	0.0859555	0.12848	0.0481086
99920147	1.33392e-60	4.00176e-59	-0.340055	2.13885e-21	3.76143e-20	-0.294339
99920151	7.89646e-85	5.034e-83	-0.396704	5.92091e-14	5.6548e-13	-0.206474
99920157	8.05437e-05	0.0001384	-0.0754016	6.31408e-05	0.000189646	-0.10105
99920181	0.0637208	0.0805193	-0.0388627	2.80465e-09	1.65937e-08	-0.188464
99920184	0.00125163	0.00192966	-0.0693871	2.5644e-10	1.72539e-09	-0.203374
99920197	2.27351e-36	2.57664e-35	-0.256187	6.62139e-07	2.72771e-06	-0.136446
99920220	1.37598e-11	3.96021e-11	-0.150887	0.00267012	0.00582946	-0.10952
99920221	6.59832e-12	1.94292e-11	-0.155241	0.000511825	0.00130777	-0.116823
99920250	0.899148	0.91069	-0.00276335	0.0007288	0.00179386	-0.102088
99920257	8.63824e-10	2.20275e-09	-0.124349	7.12757e-06	2.52435e-05	-0.123178
99920262	3.21882e-14	1.11825e-13	0.178757	4.49804e-06	1.65036e-05	0.153319
99920282	0.345672	0.387116	-0.020462	0.734461	0.792533	-0.00978952
99920285	0.772129	0.79642	0.00805185	0.00935891	0.0178766	-0.0980882
99920303	0.895052	0.907681	-0.00309595	0.000213249	0.000582835	0.125293
99920326	0.0169525	0.0232663	0.0470053	0.0922388	0.136591	0.0455902
99920343	1.73086e-14	6.12164e-14	-0.182596	0.0018965	0.00429491	-0.105101
99920353	4.84737e-61	1.50741e-59	-0.417504	2.02396e-13	1.84325e-12	-0.256294
99920402	0.477307	0.519255	0.01627	0.000890351	0.00214593	0.110036
99920451	0.0477005	0.0612469	-0.0514083	0.822161	0.867402	-0.00800939
99920480	1.44443e-10	3.9018e-10	0.211921	0.887729	0.917225	-0.00530014
99920491	1.07075e-12	3.30959e-12	0.141801	0.0635434	0.0974943	0.0512185
99920495	1.08739e-19	5.20232e-19	-0.238438	2.58973e-13	2.32529e-12	-0.27342
99920509	2.16849e-22	1.19431e-21	-0.185036	6.01452e-14	5.72277e-13	-0.187997
99920517	1.85738e-26	1.25966e-25	-0.251952	3.40344e-13	3.03454e-12	-0.236205
99920519	0.22992	0.266377	-0.0249781	0.191264	0.25751	-0.0338403
99920534	1.53198e-26	1.05298e-25	-0.233507	6.95989e-08	3.37409e-07	-0.188519
99920598	6.38309e-06	1.22383e-05	-0.104658	0.566748	0.638625	-0.020021
99920622	0.906134	0.916921	0.00222702	0.0122697	0.0226723	0.0614351
99920643	1.27548e-106	1.62623e-104	-0.473097	3.62779e-24	7.64535e-23	-0.37477
99920655	3.32899e-115	6.52995e-113	-0.50358	5.54231e-26	1.32083e-24	-0.392158
99920659	0.874011	0.889002	-0.00328109	0.659692	0.724781	0.0130269
99920667	0.0632817	0.0800438	-0.042808	0.378181	0.457044	0.0306833
99920668	8.91273e-106	1.08226e-103	-0.498071	2.24499e-28	6.3608e-27	-0.446294
99920680	0.366552	0.407635	0.0191645	0.0237837	0.0410897	0.0674265
99920740	3.5333e-84	2.19754e-82	-0.407827	5.58316e-08	2.74317e-07	-0.167043
99920743	3.82412e-18	1.70481e-17	-0.216254	0.043607	0.0698041	-0.0721333
99920761	3.33019e-13	1.0615e-12	-0.13746	4.85866e-09	2.74106e-08	-0.148082
99920777	3.20399e-22	1.7495e-21	-0.208537	1.07522e-08	5.8461e-08	-0.197544
99920791	8.25349e-17	3.34601e-16	-0.176887	0.000231936	0.000631876	-0.125587
99920849	0.234059	0.27105	0.0289188	0.939987	0.955728	-0.00285474
99920856	5.41844e-05	9.43019e-05	-0.093459	0.203518	0.271145	-0.0462379
99920857	4.2018e-06	8.19159e-06	-0.101299	0.845318	0.884514	-0.00565195
99920865	0.00382536	0.00563854	-0.0600245	0.22685	0.296954	0.0344976
99920950	1.00422e-09	2.54549e-09	0.131953	0.0252563	0.0433284	0.0646167
99920961	0.490556	0.531175	0.0171941	0.0492301	0.0775397	-0.0726658
99920963	0.0182771	0.0249669	-0.0534386	0.00112346	0.00265261	-0.103076
99920983	0.00980516	0.0138063	-0.0528186	2.40149e-07	1.07435e-06	-0.135047
99921055	7.98637e-18	3.45174e-17	-0.358532	0.540359	0.614045	-0.0370096
99921091	3.29488e-06	6.45311e-06	-0.103692	0.457912	0.534895	0.0266677
99921096	0.00739773	0.0105734	-0.0626948	0.363467	0.441843	-0.029898
99921105	5.04388e-46	8.99434e-45	-0.344598	8.46187e-19	1.19876e-17	-0.258274
99921162	1.23237e-11	3.55893e-11	-0.167506	0.336034	0.4137	-0.0322843
99921179	2.034e-26	1.37579e-25	-0.246301	0.0531594	0.0832145	0.0616928
99921281	1.07888e-10	2.93927e-10	-0.162126	7.54041e-08	3.6211e-07	-0.156952
99921301	6.74398e-20	3.26322e-19	-0.275363	2.21087e-16	2.59803e-15	-0.270584
99921329	7.03438e-27	4.95516e-26	-0.252604	1.93017e-11	1.48251e-10	-0.182578
99921344	1.63808e-08	3.8147e-08	-0.169975	0.00606366	0.0121178	-0.0973755
99921367	0.000117343	0.000199085	-0.1041	0.00993443	0.0188629	-0.0786377
99921380	4.82263e-08	1.08829e-07	-0.113324	8.50854e-05	0.00025054	-0.0999982
99921397	5.99789e-27	4.26034e-26	-0.286653	8.60792e-10	5.39317e-09	-0.201071
99921405	1.55385e-13	5.1072e-13	-0.203046	0.0138114	0.024978	-0.0884689
99921480	1.13881e-13	3.78802e-13	-0.244574	1.78443e-05	5.93259e-05	-0.138128
99921531	2.37648e-06	4.70499e-06	-0.120134	0.961218	0.970735	0.00137726

### Sheet: S4_Spreadsheet2
Spreadsheet 2: Correlations within the CE-MS proteomics data with estimated glomerular filtration rate (eGFR) in the real validation (DCREN, n = 1517) and synthetic data.
peptideID	p-value.Synthetic	adj_pvalue.Synthetic	rho.Synthetic	p-value.Original_validation_DCREN	adj_pvalue.Original_validation_DCREN	rho.Original_validation_DCREN
99900007	0.195251	0.261827	0.0446266	0.707182	0.789542	0.0186527
99900022	0.048484	0.0766485	-0.0641359	0.00962871	0.0271907	-0.0799383
99900054	0.377723	0.456706	-0.0252867	0.688125	0.776081	0.0134205
99900069	1.60414e-05	5.38232e-05	-0.196315	0.212165	0.328786	-0.0498943
99900077	0.0038221	0.00804155	-0.0987655	0.0979146	0.180406	-0.0481218
99900085	0.538918	0.6135	-0.0230164	0.514202	0.638681	0.0286411
99900087	0.000136022	0.000382863	-0.132928	0.879217	0.91529	0.0110679
99900122	0.0692227	0.105699	-0.0574531	0.000195721	0.00092424	-0.140927
99900124	0.00270556	0.00589169	0.106109	0.64364	0.747396	0.183333
99900133	0.114784	0.166496	0.0472555	0.106712	0.193655	0.0563748
99900152	3.11514e-09	1.82612e-08	-0.221257	0.152706	0.253847	-0.0541462
99900166	9.70013e-17	1.16128e-15	-0.307594	0.00378123	0.0120226	-0.109398
99900214	0.275808	0.350429	0.0290729	1.94667e-15	7.75624e-14	0.225857
99900220	0.0708961	0.107867	0.0511236	0.0278201	0.0657472	0.088495
99900246	0.00646058	0.0128007	-0.0935115	1.451e-05	9.00257e-05	-0.124707
99900258	3.23375e-06	1.21265e-05	0.148531	0.788742	0.852604	-0.0658762
99900259	0.00833147	0.0160907	0.0705632	5.70246e-06	3.95144e-05	0.117508
99900287	0.276886	0.351448	-0.0365075	0.772823	0.840761	-0.0103132
99900305	0.408764	0.487306	0.0264305	0.800166	0.860938	-0.0163556
99900307	0.734725	0.792533	0.00916621	0.00742984	0.0218157	-0.0795958
99900317	0.25748	0.330435	0.0334333	0.091421	0.171667	0.0598306
99900336	0.0778885	0.117594	-0.0520795	0.000547539	0.00228515	0.102617
99900340	2.48568e-14	2.43788e-13	-0.189989	0.00189675	0.00678361	-0.0812492
99900373	9.98099e-05	0.000288894	-0.0974873	0.0290484	0.0680823	-0.0720879
99900396	0.0127171	0.0233973	-0.0883895	0.00142678	0.00527288	0.108839
99900401	0.170169	0.23292	0.0449196	0.375575	0.503002	0.0379941
99900403	0.36629	0.444568	-0.0336482	2.9566e-08	3.30673e-07	0.170448
99900406	0.107166	0.156603	-0.0461474	0.661223	0.761227	-0.0152979
99900412	0.141766	0.200057	-0.0457228	0.286539	0.410491	-0.029672
99900421	6.01375e-08	2.94339e-07	0.131795	0.549383	0.669339	0.015724
99900424	2.48472e-08	1.2826e-07	-0.214372	0.365879	0.492864	0.0668582
99900430	0.0991378	0.145959	0.0566666	0.0127459	0.0342849	-0.0822708
99900433	8.59008e-20	1.33565e-18	-0.308589	0.677756	0.769834	-0.02232
99900442	0.653309	0.718386	-0.013023	0.906857	0.935093	-0.00353019
99900443	0.00738258	0.0144134	-0.0804816	0.700717	0.785185	0.0120846
99900465	5.77182e-10	3.68875e-09	-0.151915	0.596858	0.706168	0.0136904
99900467	2.36481e-06	9.13678e-06	0.128273	1.00045e-06	8.02246e-06	0.153954
99900475	5.88022e-40	4.28416e-38	-0.49201	0.00226599	0.00788304	-0.129804
99900479	1.39412e-05	4.70862e-05	-0.179025	0.318997	0.444747	0.0452965
99900531	0.69318	0.755066	-0.010505	0.575954	0.687263	-0.0150361
99900548	0.229181	0.299698	-0.0409036	0.453244	0.584905	-0.0297921
99900555	3.14323e-05	0.000100316	0.144826	0.315017	0.44137	-0.209432
99900557	3.33702e-11	2.474e-10	-0.239317	0.0903958	0.170048	-0.0713054
99900559	0.272266	0.346619	-0.0319045	0.164842	0.269454	-0.0477971
99900564	0.00139554	0.00324988	-0.104305	2.28785e-05	0.000134424	-0.142471
99900575	0.000299142	0.000795424	-0.136962	0.10935	0.196644	-0.0593912
99900579	0.801559	0.850239	0.00639302	0.0836634	0.159667	-0.0751385
99900600	0.00433875	0.00895855	-0.107233	0.872405	0.912106	0.00820102
99900609	1.89509e-36	1.12935e-34	0.403311	0.337765	0.465066	-0.0461223
99900619	1.32087e-07	6.09083e-07	-0.197791	0.00308318	0.0102105	-0.103288
99900620	0.374727	0.45373	0.0338687	0.0228466	0.0559105	0.0924486
99900623	0.61055	0.680167	-0.0184541	0.30334	0.429371	0.0571805
99900637	0.0109078	0.0205427	0.0800316	0.0109879	0.0303238	-0.077393
99900639	8.53861e-46	8.3744e-44	0.499351	0.472054	0.603378	-0.0316965
99900644	0.190447	0.257088	-0.0339369	0.68685	0.776056	-0.0107835
99900647	0.523072	0.597596	-0.0240397	0.0407175	0.0902083	-0.195463
99900663	4.22564e-12	3.38848e-11	-0.168678	0.494239	0.621454	-0.0179658
99900666	0.00019918	0.000547907	0.101456	0.492604	0.620102	-0.0257746
99900683	0.609855	0.679689	-0.0163117	0.000290861	0.00131506	0.117551
99900695	4.40659e-13	3.87476e-12	-0.181751	0.00018176	0.000866333	-0.0975774
99900759	1.58271e-06	6.18057e-06	-0.165232	0.544519	0.665218	-0.0364974
99900760	1.29735e-06	5.15302e-06	-0.170777	0.0683257	0.137189	-0.118117
99900761	0.0430387	0.0691984	-0.0520768	0.346918	0.473577	0.028715
99900767	8.83657e-05	0.000258113	-0.124088	0.87768	0.914624	-0.006536
99900771	0.990217	0.993333	0.000433113	0.517885	0.640654	-0.035186
99900773	1.02451e-05	3.53408e-05	-0.15557	0.480923	0.60952	-0.0695323
99900777	0.000354486	0.000927118	-0.119002	0.000727164	0.00290638	-0.116645
99900787	0.00772065	0.0149716	-0.0981945	0.0609191	0.124961	-0.0516165
99900801	0.914788	0.937584	0.00298785	0.0266343	0.063415	0.0689417
99900816	5.64108e-20	8.99047e-19	0.239183	0.091494	0.171677	-0.486933
99900874	0.505357	0.580362	0.0163203	0.422436	0.554121	-0.0355283
99900901	4.57548e-10	2.95379e-09	-0.21621	0.319412	0.445082	0.0339323
99900902	0.000635969	0.00158992	-0.107197	0.101589	0.185968	-0.0494569
99900903	0.87578	0.907083	-0.00552158	0.704912	0.787697	-0.0178407
99900909	0.00945345	0.0180301	-0.0692148	0.246779	0.363959	-0.0356048
99900913	4.49716e-06	1.65036e-05	0.161064	0.018679	0.0472066	0.0917366
99900920	1.12355e-14	1.12797e-13	-0.258824	0.112278	0.2012	0.043305
99900923	0.812825	0.859686	0.00678875	0.0156126	0.0401738	0.0889162
99900925	0.111166	0.161339	-0.0548075	0.035526	0.0803827	-0.271989
99900926	0.766278	0.821357	-0.0104407	0.143502	0.242017	-0.0957185
99900939	0.516668	0.59183	-0.0170084	0.00728054	0.0215318	0.0854629
99900944	0.285233	0.359893	-0.0331678	0.270971	0.3926	-0.0381162
99900954	2.02411e-11	1.54999e-10	-0.248953	0.00368559	0.0117773	-0.0932035
99900966	1.04568e-24	2.33901e-23	-0.254823	0.974049	0.983693	0.000864656
99900967	0.0113921	0.0212975	0.0683477	0.0734987	0.145569	-0.0982082
99900968	0.496084	0.571629	-0.0216577	0.104311	0.189994	0.0663773
99900983	0.122316	0.175721	-0.0530382	0.356178	0.481705	-0.0451334
99901001	1.53308e-05	5.15746e-05	-0.134866	2.859e-07	2.54022e-06	-0.145012
99901087	0.000622476	0.00156232	-0.0905027	0.651268	0.753167	0.0160551
99901094	0.226691	0.296899	0.0375191	0.466848	0.599126	-0.0732146
99901099	3.78415e-11	2.78889e-10	-0.209149	1.80783e-05	0.000109241	-0.162195
99901100	0.964674	0.973454	0.00154337	0.000362801	0.00159233	0.116125
99901113	0.0705593	0.107483	-0.0716962	0.00017299	0.000827626	-0.129379
99901128	0.336152	0.4137	0.0329901	0.296213	0.421264	0.0477262
99901132	2.48698e-06	9.50796e-06	-0.113004	4.88336e-18	2.89594e-16	-0.219916
99901149	1.33847e-05	4.53868e-05	-0.104856	0.00470113	0.0145661	-0.0749503
99901155	0.0170128	0.0302739	0.0578735	0.00019952	0.000939595	0.0964453
99901166	0.000264716	0.000712052	0.105114	0.00717054	0.0212368	0.0724826
99901195	1.21963e-22	2.32095e-21	-0.351622	0.778298	0.844896	0.0118074
99901209	0.000422202	0.00109301	-0.127749	0.0333366	0.0763776	-0.0831629
99901213	0.333751	0.41154	0.030089	0.236806	0.353728	-0.0773025
99901214	0.283304	0.357813	-0.0318462	0.912422	0.939312	0.00318895
99901243	2.95847e-19	4.3357e-18	-0.299614	0.0144783	0.037995	-0.108116
99901272	0.261347	0.334052	-0.0321032	0.0141565	0.0374986	0.0663163
99901274	3.99368e-21	6.92781e-20	-0.232685	0.307328	0.433193	0.0267901
99901275	0.375818	0.454834	-0.047688	0.00185043	0.00663655	-0.180535
99901310	0.162226	0.224215	0.0409215	0.0242296	0.0584535	0.0839794
99901338	0.000130681	0.000370263	-0.0991687	0.982864	0.987901	0.000718541
99901343	6.40608e-05	0.000191956	-0.120771	0.25243	0.371221	0.0405351
99901347	6.89213e-06	2.44776e-05	-0.154368	0.238457	0.355179	0.0413392
99901356	0.219267	0.288807	-0.0355782	0.132181	0.228207	-0.0409361
99901373	8.3728e-06	2.93278e-05	-0.144594	0.527555	0.650731	0.0201423
99901374	4.78486e-05	0.000147182	0.129498	1.29771e-07	1.25823e-06	0.186122
99901377	3.26693e-12	2.63629e-11	-0.253504	0.633529	0.737886	-0.0212029
99901399	1.30258e-05	4.43468e-05	0.110273	1.32899e-18	8.06889e-17	0.237611
99901406	2.60803e-06	9.91128e-06	-0.125753	1.19886e-06	9.52365e-06	-0.134867
99901416	2.31283e-21	4.03954e-20	-0.368105	0.123315	0.215674	-0.0745145
99901422	0.0146691	0.0263609	-0.0767345	0.429267	0.561349	0.025356
99901430	0.00213404	0.00474851	0.112267	0.6477	0.750743	0.0130156
99901448	4.2122e-16	4.81664e-15	-0.288595	0.832954	0.883909	-0.0126836
99901461	9.55535e-05	0.000278789	0.162265	8.75619e-08	8.8254e-07	-0.171814
99901476	0.190973	0.25739	-0.0437275	3.6862e-08	4.03426e-07	0.161729
99901496	0.330522	0.408348	0.0294062	0.480118	0.609105	-0.0268472
99901519	1.70022e-07	7.72161e-07	-0.16214	0.866815	0.909995	0.00632284
99901532	3.18085e-16	3.67021e-15	-0.194652	0.0114812	0.0313794	-0.0650766
99901539	0.00142112	0.00329442	-0.0792742	0.239928	0.356122	-0.0308913
99901543	1.24272e-13	1.14816e-12	-0.224589	0.413045	0.544571	0.0350358
99901544	0.000192172	0.000529198	-0.110086	0.496603	0.622585	-0.0396675
99901561	0.0164383	0.0293748	0.0774535	0.593079	0.702439	0.0281002
99901565	0.00385341	0.00810073	-0.092236	0.727399	0.806114	-0.0122439
99901567	3.3111e-06	1.23802e-05	-0.172791	0.249758	0.367715	-0.0761954
99901572	8.38721e-48	1.25808e-45	-0.339069	0.669533	0.765162	-0.0110396
99901583	1.26417e-06	5.0448e-06	-0.164149	0.326183	0.452785	0.0500399
99901587	0.332622	0.410744	0.028027	0.896675	0.925717	0.00431557
99901615	0.0141514	0.0255064	0.0858065	0.216488	0.333562	-0.117167
99901633	0.213328	0.282151	0.0452227	0.00124258	0.00466654	0.138473
99901635	0.883699	0.914172	-0.0050577	0.888625	0.920762	0.00619815
99901645	0.00425396	0.00879773	-0.0803881	0.642093	0.74594	-0.0136075
99901648	0.742996	0.800101	-0.00878974	0.268691	0.390257	-0.030512
99901649	0.260367	0.332967	-0.0350848	0.501266	0.626233	-0.0197732
99901655	1.2097e-18	1.68564e-17	-0.247834	2.09587e-05	0.000125457	-0.115895
99901661	7.44719e-12	5.91599e-11	-0.165764	0.816007	0.871552	0.00601081
99901666	0.00618147	0.0123147	-0.0834207	1.62235e-07	1.52656e-06	0.17037
99901673	0.00204747	0.00459195	-0.0743384	0.000241399	0.00111516	-0.0953563
99901674	0.132443	0.188871	0.0536095	0.003949	0.0125093	0.109434
99901692	3.54651e-09	2.02771e-08	-0.219412	0.413233	0.544571	0.0441902
99901709	0.737315	0.79499	0.0107113	0.0315069	0.0729723	-0.089007
99901731	0.0498725	0.0785029	-0.0579691	0.465376	0.598139	-0.0370725
99901742	0.315231	0.391544	-0.0275592	0.399333	0.528987	-0.0256715
99901747	0.000866506	0.00209838	-0.0992095	0.670342	0.765162	-0.0167017
99901758	3.53528e-05	0.000111571	-0.102566	0.00162617	0.00589026	0.0865213
99901763	3.58127e-28	9.81962e-27	-0.427719	0.00176973	0.00636504	-0.273723
99901778	0.0737278	0.111842	-0.0460343	0.171889	0.278538	-0.0384806
99901780	6.86897e-21	1.18351e-19	-0.284627	0.600859	0.709676	-0.0203852
99901784	1.73061e-07	7.83848e-07	0.130933	2.16994e-28	5.03031e-26	0.312366
99901785	2.73354e-06	1.03267e-05	-0.121395	6.50416e-07	5.4379e-06	-0.137423
99901787	0.845231	0.884514	-0.00650865	3.63106e-06	2.64549e-05	0.199806
99901796	0.934431	0.951597	0.00267698	0.986265	0.990538	0.000610355
99901803	0.191188	0.25751	-0.0380608	0.306798	0.432895	0.0327455
99901841	0.00677845	0.0133785	-0.0699277	0.996165	0.996556	-0.000130654
99901848	0.000350095	0.000917016	-0.12617	0.0132003	0.0353579	-0.0999699
99901849	0.840912	0.88135	0.00764422	0.219706	0.336689	-0.116357
99901868	1.2912e-05	4.404e-05	0.12426	0.197437	0.312517	-0.109585
99901879	0.849909	0.887497	-0.00615736	0.187228	0.298955	0.0483709
99901881	1.44942e-08	7.76477e-08	-0.211406	0.00983243	0.0277046	-0.0697026
99901888	1.71521e-13	1.57898e-12	-0.179323	0.000477391	0.00201548	-0.0909654
99901901	0.000922741	0.00221354	-0.125312	0.179443	0.288331	0.0631164
99901907	0.395131	0.47438	-0.0214824	0.151856	0.253094	0.0375353
99901918	1.55946e-08	8.271e-08	-0.211538	0.751091	0.824487	-0.0216555
99901919	0.242659	0.313783	-0.0320229	0.136963	0.233773	0.0427255
99901923	6.22968e-05	0.000187552	-0.0976707	2.43578e-05	0.000141164	0.114684
99901927	0.0154642	0.0276923	-0.0815562	0.743883	0.819396	-0.0111894
99901935	1.14826e-07	5.35297e-07	0.159225	1.63317e-06	1.26969e-05	0.163287
99901956	0.00753376	0.0146762	0.0862441	0.00476029	0.0146958	0.0994611
99901961	0.355841	0.434368	-0.031727	0.00845903	0.0243185	0.125393
99901983	0.641583	0.707934	0.0153834	0.241631	0.357849	0.0574653
99901987	0.00184681	0.0041861	-0.0932367	0.500039	0.625355	-0.0183033
99902012	8.68213e-05	0.000254769	-0.134127	0.062733	0.127669	0.0490568
99902013	3.45506e-16	3.96865e-15	-0.286363	1.54147e-12	3.70824e-11	-0.201065
99902026	0.361984	0.440812	-0.0227975	0.716058	0.797705	0.00951096
99902029	0.0288828	0.0487433	-0.0596277	0.866794	0.909995	0.00442549
99902032	0.161764	0.223697	-0.0416138	0.00292174	0.00979032	0.0926372
99902038	0.0720122	0.109382	-0.0603338	0.272531	0.394411	0.0330819
99902041	0.00423204	0.00876421	-0.105534	0.867592	0.910062	0.00701687
99902049	1.72776e-12	1.44452e-11	-0.183474	1.51346e-05	9.3673e-05	-0.116392
99902052	8.3174e-05	0.000245479	-0.11002	0.069622	0.139135	0.0496732
99902061	0.0050758	0.0103216	-0.0721496	0.0530653	0.11184	0.0539547
99902066	0.000377102	0.000980235	-0.0939655	0.172419	0.278801	-0.0371028
99902067	0.00031735	0.000841207	-0.145668	0.769281	0.838678	-0.0106219
99902095	2.26465e-05	7.41316e-05	-0.11246	5.52678e-06	3.84013e-05	-0.118718
99902098	0.0153363	0.0274825	-0.0714761	0.266458	0.387824	-0.0379572
99902105	0.0276621	0.0469006	-0.0594946	0.385755	0.515283	0.0258376
99902113	1.95383e-05	6.45372e-05	0.118357	0.0210623	0.051993	-0.245644
99902118	0.0251098	0.0431178	0.0828947	0.312736	0.438898	0.0568778
99902130	0.0194977	0.0342654	0.079642	6.67344e-05	0.000349431	0.130238
99902136	8.09003e-06	2.84939e-05	0.168257	0.991478	0.993426	0.000661785
99902147	0.903241	0.930236	0.00358406	0.404327	0.534214	0.0390155
99902154	5.56166e-08	2.73788e-07	-0.158389	0.633854	0.737886	-0.0140602
99902160	4.74677e-19	6.87742e-18	-0.214436	0.0203887	0.0507143	-0.0601569
99902163	4.77968e-05	0.000147182	-0.121674	0.000730341	0.00291451	0.0972609
99902169	0.976646	0.982813	0.000821598	0.0321483	0.074125	0.0608251
99902171	0.645836	0.711289	-0.0138902	0.573759	0.685928	0.0199424
99902172	0.00142774	0.00330376	-0.0916166	0.000704363	0.00282991	0.119462
99902173	4.44342e-09	2.51794e-08	-0.173243	0.158085	0.261012	0.0381011
99902180	0.00104014	0.00246961	-0.0865445	9.43699e-07	7.61529e-06	-0.130363
99902181	0.539952	0.614045	0.018259	0.0221226	0.0544524	0.088461
99902188	2.42818e-07	1.08061e-06	-0.169865	0.150009	0.250999	-0.0437715
99902189	0.000609495	0.00153578	-0.0916856	5.61104e-12	1.19787e-10	0.197529
99902236	9.13527e-11	6.47081e-10	-0.239742	4.65945e-05	0.000255518	-0.119985
99902249	0.0429646	0.0691229	-0.0517029	0.110211	0.197914	0.0488116
99902262	0.567801	0.639528	-0.015902	0.127614	0.221673	0.0479725
99902265	0.643058	0.708949	-0.0174092	0.270895	0.3926	0.0794359
99902273	5.88434e-08	2.88559e-07	-0.13701	0.0492152	0.104757	-0.057002
99902280	0.0033002	0.00704226	-0.0881207	0.514953	0.638681	0.0252748
99902286	0.798952	0.84818	0.00670613	0.334408	0.461689	0.031964
99902287	0.00418198	0.00868407	-0.107822	0.498721	0.624319	0.0238773
99902288	1.38593e-06	5.4623e-06	-0.188145	0.569152	0.682661	-0.0724978
99902293	0.000279375	0.000746757	-0.0994097	0.841029	0.890544	-0.00553009
99902302	3.02689e-09	1.77847e-08	-0.216505	0.111015	0.199217	0.0500029
99902311	9.34151e-11	6.59857e-10	-0.16862	0.0381267	0.0855838	0.0633396
99902330	0.0953732	0.140908	-0.0496798	0.317906	0.443954	-0.0728428
99902332	2.19382e-11	1.6551e-10	-0.20742	0.136465	0.233235	-0.0522692
99902335	4.36764e-39	3.01013e-37	-0.310037	0.108898	0.196247	-0.0416894
99902352	0.00112801	0.00266089	-0.124806	0.702639	0.786536	0.0138155
99902362	0.282211	0.356719	-0.0296425	0.214364	0.330889	-0.0410193
99902381	1.5055e-05	5.07137e-05	-0.160083	0.872761	0.912106	-0.0100387
99902385	0.0346665	0.0575144	-0.0786237	0.286907	0.410788	0.0492229
99902406	0.0486063	0.0767943	0.0727668	0.961034	0.974408	-0.00156506
99902424	0.0439725	0.0703008	0.0754629	0.0208443	0.0515548	0.0821533
99902436	4.67501e-05	0.000144325	0.115209	8.39368e-06	5.55945e-05	0.119384
99902443	0.165029	0.22735	-0.0494749	0.00304639	0.010115	-0.109976
99902453	0.431907	0.510362	-0.0272505	0.000461265	0.00195712	0.142903
99902457	0.337878	0.415423	0.0335504	0.0349562	0.0795167	0.129858
99902472	8.61352e-07	3.46443e-06	-0.150885	0.0967859	0.178844	0.054783
99902512	0.145979	0.205207	0.0439451	0.166601	0.271627	-0.0486172
99902513	0.00173508	0.0039504	-0.0934082	0.624349	0.729313	0.0136257
99902517	0.973244	0.98022	0.00123672	0.00120644	0.00454419	0.151146
99902526	4.47335e-05	0.000138603	0.137836	0.00152862	0.00559251	0.10662
99902528	0.000326938	0.000863035	0.124791	0.0729592	0.145009	-0.146349
99902529	0.867998	0.899754	-0.00559469	0.207061	0.323533	-0.0622878
99902530	0.822751	0.867666	0.00617373	0.117741	0.208067	-0.045622
99902535	9.9344e-09	5.4362e-08	-0.176384	0.440939	0.573086	-0.0240957
99902537	0.148588	0.208416	-0.0521067	0.0755941	0.148444	0.0611948
99902539	0.661566	0.726213	-0.0164332	0.00303231	0.0100945	0.081814
99902545	0.00636962	0.0126401	-0.0960804	1.93301e-08	2.26109e-07	0.162422
99902562	1.56014e-08	8.271e-08	-0.206815	0.400258	0.529937	0.0386826
99902564	0.000881445	0.00212648	0.113408	0.00186208	0.00666896	0.11707
99902569	4.43618e-05	0.000137619	-0.146038	0.502135	0.626747	-0.0305463
99902579	0.00500884	0.0102017	-0.0906991	0.634003	0.737886	0.0163242
99902592	4.38654e-06	1.6141e-05	0.116451	0.00841289	0.0242405	0.0752567
99902598	1.20076e-26	2.97276e-25	-0.259734	0.664932	0.763515	-0.0116565
99902608	1.90647e-09	1.14388e-08	-0.187616	0.0104124	0.0290499	-0.0928181
99902615	0.794234	0.844577	-0.00720462	0.300776	0.426336	-0.0275862
99902642	0.00672523	0.0132941	-0.0961689	0.0584081	0.120795	-0.0656428
99902656	0.00394602	0.00826815	0.100011	5.92883e-05	0.0003162	0.148871
99902667	0.000131793	0.000372998	-0.0918147	0.245557	0.362576	0.0299307
99902683	1.60111e-41	1.27588e-39	-0.316039	0.000150328	0.000726016	-0.0975885
99902685	0.259805	0.332573	-0.0328998	0.68157	0.772588	-0.0123292
99902693	1.87121e-15	2.02186e-14	-0.194222	0.268018	0.389657	-0.0288982
99902699	0.393755	0.472951	-0.0306967	0.0447323	0.0971613	0.0640669
99902711	0.00230582	0.00508198	-0.0750491	0.8055	0.865582	0.0064081
99902716	0.000577564	0.00145965	-0.0826942	0.019204	0.0483418	-0.0602731
99902720	0.513787	0.5891	0.0204979	7.36691e-05	0.000381047	0.112647
99902731	0.026212	0.0447094	-0.0818888	2.95733e-05	0.000169085	-0.118791
99902734	0.00297738	0.00642871	-0.112024	0.0464031	0.0997706	0.0659345
99902749	0.204035	0.271691	-0.0369391	0.0360391	0.0813273	-0.133747
99902783	1.12808e-06	4.51586e-06	-0.153369	0.482148	0.610465	-0.0218287
99902788	1.87299e-05	6.19472e-05	-0.150675	0.975551	0.984353	0.00181696
99902795	1.17057e-05	4.01203e-05	-0.109846	0.279628	0.402399	0.0290608
99902801	0.540786	0.614256	-0.0166298	0.536329	0.657202	-0.0261851
99902805	0.0266213	0.0453166	-0.076315	0.05941	0.12247	-0.0829665
99902806	0.0329015	0.0549435	0.071557	0.228386	0.345834	0.0469137
99902810	0.205504	0.273362	-0.0393658	0.242945	0.359344	0.0454792
99902820	0.00211491	0.0047183	-0.100559	0.000563127	0.00233113	0.142169
99902821	6.27296e-12	4.99876e-11	-0.271601	0.0446081	0.0970239	0.0656964
99902844	0.000286461	0.000763298	0.0977808	1.46814e-08	1.78274e-07	0.174037
99902858	0.0272155	0.0462664	-0.0538327	0.0877277	0.165831	-0.0461496
99902862	0.391884	0.470926	-0.0246871	0.109791	0.197298	-0.0453798
99902865	0.00421593	0.00874034	-0.0886218	0.831117	0.882327	-0.00627662
99902871	0.943044	0.956168	0.00254913	0.188658	0.300673	-0.0705322
99902883	2.59071e-18	3.49541e-17	-0.288992	0.400709	0.530002	-0.0322534
99902913	5.21963e-06	1.88795e-05	-0.124227	0.705677	0.788207	0.0104804
99902914	0.333372	0.411471	0.0360016	0.000447541	0.00191481	-0.411246
99902915	0.000903956	0.00217416	0.112908	0.391323	0.520902	0.0276398
99902921	1.34305e-06	5.31306e-06	-0.159676	0.212351	0.328786	0.0382102
99902932	8.37354e-05	0.00024685	-0.124808	0.00122048	0.00459029	-0.0858006
99902933	6.47312e-09	3.58836e-08	-0.141926	0.164639	0.269295	0.0381121
99902940	0.598764	0.669083	-0.0131395	7.63809e-06	5.15268e-05	0.119323
99902942	2.03999e-11	1.55747e-10	-0.237857	0.0197825	0.0496022	0.0685361
99902984	0.121969	0.17542	-0.0441031	0.765392	0.83551	0.00866298
99902993	0.561111	0.633673	0.0178962	0.316425	0.442613	0.0279149
99902994	1.49159e-08	7.95723e-08	-0.193244	0.244031	0.360741	0.0389586
99902999	0.00474582	0.00970476	0.0928714	0.514885	0.638681	0.0427832
99903011	2.44281e-14	2.40508e-13	-0.18489	3.19725e-06	2.34281e-05	-0.120327
99903016	0.237826	0.308944	-0.0295184	7.17959e-07	5.9635e-06	0.138438
99903022	0.00011415	0.000326741	-0.144197	0.585682	0.695654	-0.0175872
99903023	0.000477594	0.00122398	-0.118793	0.492677	0.620102	-0.0255903
99903025	0.593606	0.664193	-0.0134049	0.00400323	0.0126496	0.0876675
99903047	0.609476	0.679564	-0.0177455	0.00472677	0.0146277	0.130799
99903048	0.0510704	0.0801412	-0.0538516	0.0238741	0.0580353	-0.0638205
99903054	4.82685e-18	6.24795e-17	-0.240543	0.202145	0.318584	0.040388
99903055	8.26649e-06	2.89953e-05	0.128351	0.0455535	0.0986404	0.100926
99903056	0.0103435	0.0195813	-0.0722708	0.0907073	0.170452	0.0497782
99903058	1.55688e-12	1.31025e-11	-0.199183	9.70354e-06	6.29758e-05	-0.117009
99903059	0.000536775	0.00136878	0.121744	0.66628	0.763677	-0.0317417
99903062	2.79828e-19	4.12463e-18	-0.287862	0.079762	0.154235	-0.057359
99903072	0.415894	0.494419	-0.0216752	0.0385206	0.086316	0.0682722
99903079	0.297799	0.373347	-0.0289655	0.000116777	0.000585033	0.123014
99903111	1.0038e-38	6.56332e-37	-0.427002	0.00793096	0.0230341	-0.0901668
99903120	1.17192e-09	7.14928e-09	-0.167706	6.61086e-05	0.000347581	-0.105937
99903131	2.0268e-12	1.67803e-11	-0.243158	0.977077	0.984353	-0.00126926
99903142	2.52854e-06	9.63792e-06	-0.114416	0.000554206	0.00230542	-0.0891147
99903180	0.167222	0.229626	-0.0331834	0.000704703	0.00282991	0.0869153
99903183	0.0215158	0.037579	0.0678725	0.760172	0.831119	0.012254
99903194	0.214794	0.283942	0.0348602	0.0285177	0.067085	0.0771474
99903206	0.0280182	0.0474097	-0.0734832	0.48072	0.60952	0.0295159
99903213	0.0129666	0.0237876	-0.0914259	0.096882	0.178891	-0.0578036
99903223	0.0364117	0.0600581	-0.0743611	0.0802041	0.154753	-0.0500875
99903228	0.069309	0.105768	-0.0485427	0.749702	0.823671	0.00921908
99903248	2.90739e-24	6.23013e-23	-0.244927	4.12089e-06	2.93527e-05	-0.119299
99903250	0.00141783	0.00328978	-0.0941547	0.316388	0.442613	-0.0441922
99903255	0.30704	0.383612	-0.0339351	0.395525	0.52476	0.0615001
99903263	0.536085	0.610879	0.0220883	0.372705	0.50021	0.0383641
99903276	5.19042e-15	5.35853e-14	-0.208884	0.235407	0.352707	-0.0318691
99903284	4.93074e-10	3.15914e-09	-0.17506	3.7608e-08	4.09831e-07	-0.163399
99903295	8.41318e-06	2.94288e-05	-0.124434	4.17293e-05	0.000232336	-0.117225
99903304	0.000868104	0.00210025	-0.101189	0.0597592	0.122991	0.0618892
99903305	1.08265e-09	6.64055e-09	0.162296	1.24865e-08	1.54566e-07	0.192039
99903307	0.0111549	0.0209462	0.0911769	0.0565101	0.117621	-0.0807824
99903322	0.00841676	0.0161983	0.0636627	0.00347436	0.0112575	0.07551
99903329	0.187914	0.254477	0.0412224	0.633952	0.737886	-0.0169241
99903341	0.0708157	0.107809	-0.0529966	0.295554	0.420571	0.0324348
99903347	1.35247e-06	5.33872e-06	-0.126145	0.00300552	0.0100184	0.0837935
99903354	0.43665	0.515251	0.0188837	0.272361	0.39439	0.0290152
99903372	8.58548e-05	0.000252514	0.134691	0.10925	0.196644	0.0926548
99903384	6.9472e-18	8.81361e-17	-0.28235	0.000215376	0.00100772	-0.0968285
99903389	2.29514e-10	1.55242e-09	0.157635	0.000623894	0.00255366	0.0975299
99903421	2.6278e-54	9.57271e-52	-0.360811	0.0265327	0.0632321	-0.0575468
99903430	4.93455e-06	1.79828e-05	-0.164927	0.128055	0.222136	0.079045
99903450	6.10833e-13	5.28008e-12	-0.263236	1.5032e-12	3.65064e-11	-0.227874
99903455	9.21001e-29	2.69949e-27	-0.334049	7.42378e-05	0.000383211	-0.118218
99903464	4.99961e-52	1.159e-49	-0.519142	0.668202	0.76481	-0.0339283
99903473	3.51682e-09	2.02436e-08	-0.191998	0.585709	0.695654	-0.0187658
99903474	0.472217	0.548808	-0.02201	0.663764	0.762979	-0.0165785
99903487	0.0135063	0.0245807	-0.0881316	0.139492	0.237452	-0.0635546
99903492	8.15627e-29	2.44688e-27	-0.273271	0.239169	0.355616	-0.0328335
99903494	2.82704e-17	3.49949e-16	-0.299853	0.669992	0.765162	-0.0164078
99903506	0.0513558	0.0804901	-0.0674951	0.0135617	0.036174	0.0716671
99903531	0.633935	0.700101	-0.0160197	0.205035	0.321367	0.0457816
99903533	0.0456273	0.0726277	0.0633193	3.81498e-06	2.74034e-05	0.16225
99903536	0.404727	0.483397	0.0438017	5.10498e-05	0.000275799	-0.162064
99903544	0.0868573	0.129524	0.0631144	0.965194	0.97746	-0.00198449
99903546	2.8128e-15	2.9886e-14	-0.197172	0.599428	0.708314	-0.0137758
99903551	0.0929126	0.137508	0.0405977	0.33564	0.462889	0.0248023
99903568	0.00153212	0.00352589	-0.094825	0.0748226	0.147562	-0.0607472
99903569	0.24582	0.317066	0.0410276	0.346894	0.473577	-0.0569355
99903582	0.0138547	0.0250208	-0.0841878	0.0134118	0.0358491	0.0728649
99903591	3.82469e-05	0.00012011	-0.13576	0.00802822	0.0232636	0.081191
99903596	0.000114873	0.000328394	-0.120002	0.02633	0.0628078	-0.0855001
99903599	3.35288e-06	1.25181e-05	-0.142469	0.0488488	0.104151	-0.0572628
99903608	0.214997	0.284063	-0.0421041	0.000929569	0.00360792	-0.181167
99903610	1.6791e-18	2.31443e-17	-0.335893	0.222379	0.339154	-0.0623307
99903611	0.95177	0.963158	-0.00191123	0.343553	0.470999	-0.0443577
99903612	2.17864e-05	7.15919e-05	-0.152655	0.436138	0.567714	-0.0309322
99903615	0.0834122	0.124898	0.062798	0.055981	0.116914	-0.0949288
99903619	3.40829e-05	0.000107697	-0.139696	0.887198	0.920519	-0.00725285
99903627	0.00538811	0.01087	-0.0782316	2.13071e-05	0.000126947	0.148936
99903631	2.37071e-07	1.06244e-06	-0.169188	0.253819	0.372618	0.0494669
99903633	0.208977	0.277259	-0.0467484	0.305328	0.431588	-0.039338
99903638	0.000350264	0.000917016	-0.0917898	0.308659	0.434132	-0.0317979
99903651	0.192264	0.258447	0.0358706	0.000696433	0.00281443	0.141999
99903658	0.0185974	0.0327735	-0.0826288	0.519787	0.64249	-0.0219784
99903662	0.0172301	0.0306179	-0.0750803	0.00740513	0.0217798	0.094619
99903672	7.32763e-14	6.92054e-13	-0.230375	2.26455e-09	3.26249e-08	-0.168772
99903691	0.000987044	0.0023545	0.0875443	0.0484408	0.103541	0.0528105
99903703	1.54337e-09	9.32603e-09	-0.168172	1.32926e-05	8.28759e-05	-0.11406
99903723	0.56811	0.639594	0.0141666	0.663877	0.762979	0.0118073
99903768	0.616283	0.685655	-0.014373	0.207538	0.323881	0.0433503
99903769	0.993654	0.995215	-0.000273045	0.516165	0.638942	-0.04549
99903793	0.0711351	0.108166	-0.0434988	0.0456122	0.0986524	0.0514333
99903797	0.041133	0.0665119	-0.0557138	0.0191252	0.0482387	0.0677733
99903798	0.251698	0.323666	-0.0278976	0.196089	0.310768	-0.0334874
99903815	0.00375413	0.00792471	-0.0782502	0.140514	0.238529	-0.0385128
99903820	0.778806	0.831747	0.00938055	0.246736	0.363959	0.0379995
99903840	0.282298	0.356719	-0.037893	0.115829	0.205399	-0.0850649
99903862	0.899467	0.927098	0.00459927	0.787074	0.851161	-0.0177515
99903863	0.566411	0.638527	-0.0186939	0.879456	0.91529	0.00677891
99903890	3.50327e-09	2.02112e-08	0.141385	3.87214e-11	7.48027e-10	0.169378
99903895	0.000358612	0.000936948	-0.121845	0.659553	0.759991	-0.0285195
99903897	3.40375e-20	5.59971e-19	-0.240317	0.0160128	0.0409967	0.0671814
99903920	0.352465	0.431486	0.0245034	5.07007e-06	3.57146e-05	0.146101
99903922	2.96019e-06	1.11334e-05	-0.150333	0.478826	0.608981	-0.027223
99903927	0.854925	0.89087	0.00520165	0.725785	0.804675	0.0106748
99903931	0.455689	0.533031	0.0243594	0.199279	0.314971	0.0504123
99903938	0.00107179	0.00253766	0.107499	0.107461	0.194483	0.0925062
99903939	0.0137645	0.0249668	-0.0740197	0.234527	0.351998	0.0371093
99903940	0.0324481	0.0542574	0.0573315	0.0158557	0.040717	0.0720656
99903952	0.00331357	0.00706489	-0.0930255	0.0328665	0.0755042	-0.0749812
99903967	1.99944e-10	1.36691e-09	-0.205647	9.79043e-06	6.30444e-05	-0.125961
99904003	0.989635	0.99314	-0.000359952	0.00587342	0.0177036	0.083543
99904017	0.175638	0.239379	-0.0378923	0.104975	0.190796	0.051017
99904028	1.28381e-33	5.74337e-32	-0.344406	1.12677e-11	2.29862e-10	-0.204639
99904040	0.000204539	0.000560231	-0.127561	0.703458	0.787107	0.0170479
99904042	0.00143509	0.00331775	-0.17504	0.0541847	0.113695	-0.102425
99904051	0.724115	0.784074	-0.0117488	0.176026	0.283554	0.0536361
99904053	0.0503091	0.0791016	-0.0488658	2.20354e-05	0.000130675	0.11172
99904066	0.120455	0.173438	-0.0448891	4.1379e-10	6.55381e-09	0.200103
99904071	0.000143945	0.000404014	-0.135869	0.316936	0.443085	0.0388668
99904072	0.109732	0.159713	-0.052852	0.940431	0.958856	0.00294814
99904082	0.000153469	0.000427233	-0.139089	0.182395	0.292705	0.0495085
99904083	0.0028232	0.0061374	-0.0973543	0.119921	0.211333	0.0406613
99904102	1.13532e-11	8.9079e-11	0.17345	0.000790705	0.00313577	0.147719
99904124	2.29913e-08	1.19162e-07	-0.20997	0.0339235	0.0775134	-0.135021
99904152	1.96982e-28	5.64386e-27	-0.274654	0.00281152	0.00947079	0.0807476
99904162	0.0340717	0.056712	-0.0662987	0.0949751	0.176419	-0.0539491
99904164	0.00680809	0.0134266	0.0853963	0.0326178	0.0750004	0.0903924
99904169	0.133392	0.189921	0.0414573	0.854236	0.901615	0.00510222
99904170	0.444857	0.523736	-0.0334468	0.000401117	0.00173954	-0.187901
99904177	0.183409	0.248773	-0.0387539	0.421357	0.55299	0.024664
99904182	0.919759	0.940527	0.00282732	0.0219258	0.0540202	0.0724999
99904183	0.279286	0.353438	-0.0376431	0.782649	0.847095	0.0126639
99904190	0.247577	0.319123	0.0426152	0.367544	0.494585	0.632456
99904196	3.03498e-18	4.05194e-17	-0.225063	0.00171529	0.00619545	-0.0878675
99904197	0.00288668	0.00625407	-0.105019	0.47377	0.60438	0.0355192
99904199	0.0152795	0.0274	0.06343	0.000517665	0.00217113	0.107257
99904203	0.493709	0.569664	-0.0221737	0.98612	0.990538	0.000813324
99904210	6.55768e-08	3.19734e-07	-0.188312	0.0521139	0.110191	-0.0964619
99904217	0.127719	0.183174	-0.0513264	0.00217655	0.00766603	-0.0989125
99904236	0.0232825	0.0403057	-0.0755804	0.753544	0.826467	0.0117868
99904244	9.65745e-34	4.39759e-32	-0.287064	0.0153048	0.0396618	0.0630703
99904252	1.63385e-11	1.26252e-10	-0.215557	0.00137772	0.00510638	-0.0858538
99904258	6.00017e-05	0.00018107	0.100999	0.000555295	0.00230619	0.090405
99904261	0.132282	0.188762	0.0429062	0.416596	0.54787	0.0347069
99904268	0.0978926	0.144293	-0.0612236	0.940383	0.958856	-0.00498035
99904270	0.00712789	0.0139924	-0.0947723	0.217512	0.334532	-0.0558081
99904275	0.457514	0.534675	-0.0183694	0.827715	0.879814	-0.00565039
99904281	4.43114e-10	2.87517e-09	-0.199156	0.125327	0.218744	0.0659806
99904285	0.00303813	0.00654326	-0.109108	0.354403	0.480229	0.0300314
99904288	6.08368e-11	4.39004e-10	-0.15687	0.00198241	0.00706025	0.0811863
99904307	0.00180421	0.00409318	-0.0945503	0.000130196	0.000643412	-0.11516
99904321	0.306652	0.383315	0.0256369	0.635479	0.738929	-0.0136071
99904330	0.153486	0.214184	-0.0364246	0.31989	0.445505	0.0274926
99904335	1.14658e-10	7.98847e-10	-0.18208	0.000412877	0.00178447	-0.123653
99904357	0.000171082	0.000474712	-0.126078	0.008881	0.025417	0.109894
99904392	0.000149214	0.000415843	0.111603	0.00296807	0.00991949	0.12704
99904405	0.000133738	0.000377666	-0.173463	4.95889e-09	6.69057e-08	-0.248305
99904419	4.65132e-46	4.74435e-44	0.333325	9.13856e-50	1.16517e-46	0.368818
99904431	0.474455	0.550186	-0.0320912	0.565628	0.681318	-0.0259623
99904435	6.6838e-24	1.37449e-22	-0.287212	4.90769e-09	6.65671e-08	-0.162527
99904436	0.930703	0.949187	0.00233961	0.164013	0.268788	0.0372952
99904442	0.55985	0.632529	0.0198285	0.223262	0.339688	0.0501299
99904449	0.24225	0.313572	-0.0426661	0.449642	0.581434	-0.0440327
99904452	0.0025133	0.00550121	-0.109317	0.00388969	0.0123367	0.170505
99904454	0.4552	0.532947	-0.0246636	0.080537	0.15523	0.0790259
99904457	0.0481891	0.0762296	-0.0521466	7.08311e-06	4.84234e-05	0.15143
99904460	0.223488	0.293259	-0.0462336	0.0662354	0.133729	-0.1258
99904462	0.00140255	0.00326027	0.112466	0.989858	0.992588	0.000422648
99904477	0.0210293	0.0367544	0.0769938	0.772816	0.840761	0.0179198
99904479	2.88041e-08	1.48385e-07	-0.169785	0.151251	0.252249	-0.0668746
99904486	0.554069	0.627109	-0.0198813	0.0792554	0.153572	0.0528909
99904487	8.89573e-38	5.67103e-36	-0.440145	0.00270636	0.00917717	-0.172868
99904494	1.29214e-06	5.14032e-06	-0.192671	0.347382	0.473703	-0.0438155
99904500	5.55337e-47	6.43686e-45	-0.485602	0.502555	0.626965	-0.0199744
99904517	1.75616e-07	7.94009e-07	-0.125073	0.209862	0.326509	0.0324494
99904521	6.29998e-32	2.36249e-30	-0.347358	0.0106924	0.0296366	-0.0999854
99904531	2.84956e-09	1.68203e-08	-0.142763	0.576354	0.687419	0.0144133
99904561	0.0115874	0.0215835	-0.0810269	0.356577	0.48186	0.0245958
99904569	0.0247689	0.0425898	0.0571331	2.79142e-05	0.000159958	0.134024
99904571	9.83557e-11	6.90929e-10	-0.202114	0.288706	0.412841	-0.0828311
99904584	0.210351	0.278647	0.042756	0.158143	0.261012	0.0572613
99904585	0.855847	0.89087	-0.00682483	0.842507	0.891238	0.010421
99904593	0.105605	0.154512	0.0450946	0.254979	0.373248	0.0471796
99904605	0.140513	0.198398	-0.0392849	0.911941	0.939196	0.00290275
99904609	0.00250257	0.00548243	0.0898076	0.0241456	0.0583615	0.0858983
99904635	0.468611	0.545145	-0.0217652	0.23768	0.354228	0.0312562
99904642	0.0121363	0.022491	-0.0951637	0.0848557	0.1616	0.0666227
99904644	0.312253	0.388792	0.0333333	0.575626	0.687263	0.0156059
99904647	2.72154e-05	8.76252e-05	0.117902	0.186696	0.298292	0.0698474
99904649	0.951428	0.963158	-0.00168588	0.132583	0.22856	0.0442421
99904657	0.0231018	0.0400474	-0.0629807	0.582803	0.693489	0.0179961
99904664	1.53866e-11	1.19258e-10	-0.162412	0.208148	0.324437	-0.032474
99904666	0.704114	0.765169	-0.0111622	0.00155569	0.00565906	-0.0975292
99904667	0.0138008	0.0249777	-0.0740918	0.20004	0.315657	0.0474177
99904682	0.000730129	0.0017954	-0.090371	7.47639e-06	5.07043e-05	0.150279
99904686	6.60612e-06	2.35933e-05	-0.108095	0.0726974	0.144601	-0.0462302
99904700	0.116725	0.169022	0.0442146	0.0115363	0.0314626	0.0914064
99904715	0.010453	0.0197685	0.0653791	0.207433	0.323881	0.0399395
99904729	0.339927	0.417741	-0.0272888	0.00904018	0.0257569	-0.0858378
99904745	0.397924	0.477019	0.0318178	0.468693	0.6007	0.03584
99904748	3.342e-11	2.474e-10	-0.239622	0.47952	0.609105	-0.0321149
99904769	0.0418248	0.0674594	-0.0493395	0.616916	0.722989	-0.0130486
99904772	4.57327e-13	4.0075e-12	-0.257987	0.487282	0.615133	-0.0321874
99904786	3.81358e-07	1.64824e-06	-0.184264	8.47297e-06	5.59743e-05	0.174862
99904795	0.108256	0.158015	-0.0492657	0.535887	0.657035	-0.0174487
99904796	0.857713	0.891629	0.00591891	0.920715	0.94594	0.00463316
99904800	2.51938e-06	9.61739e-06	-0.132455	0.0291787	0.0682621	0.069534
99904810	6.93504e-15	7.07374e-14	-0.198719	0.501478	0.626233	0.0213121
99904813	0.244019	0.315222	0.0282539	0.892885	0.923674	-0.00349487
99904817	3.35295e-56	1.71001e-53	-0.524779	0.113755	0.202938	-0.0666095
99904818	0.000615431	0.00154616	-0.128765	0.387483	0.516509	0.0377569
99904820	0.0556392	0.0867237	-0.0475892	2.51199e-06	1.88399e-05	0.136648
99904824	4.93713e-16	5.62039e-15	-0.285084	0.87578	0.913586	-0.00754276
99904826	1.1722e-07	5.45457e-07	-0.130598	0.000297244	0.00133917	-0.0952666
99904829	0.000340635	0.000894562	0.0946997	0.277463	0.400413	-0.058378
99904832	0.00249782	0.00547673	-0.100671	0.231713	0.349213	0.0404952
99904833	0.0109309	0.020571	-0.0784723	0.00662345	0.0198005	0.0962263
99904843	0.00620366	0.0123492	-0.0673912	6.35675e-05	0.000336301	0.10972
99904847	0.678	0.74138	0.0100771	0.0002825	0.0012818	0.0944398
99904849	0.0346233	0.05748	0.0682333	0.744481	0.819632	0.0126241
99904851	9.82659e-10	6.08199e-09	-0.249036	0.102588	0.187391	0.0785557
99904862	0.035415	0.0585277	0.0703655	0.808241	0.867253	-0.00780245
99904880	0.0471683	0.074754	-0.0485037	0.947673	0.96496	-0.00172141
99904900	0.234776	0.305917	0.0301187	0.728613	0.807108	0.00909449
99904902	0.0123748	0.0228499	-0.0863724	3.46591e-06	2.5324e-05	0.152407
99904919	4.86833e-06	1.77855e-05	-0.126132	3.06925e-06	2.26202e-05	-0.146
99904940	0.0889798	0.132148	-0.0523399	0.0976179	0.17999	0.0475846
99904942	0.419632	0.498631	-0.0274436	0.0209532	0.0517738	-0.0781792
99904945	0.0133515	0.024371	0.0595116	4.91803e-07	4.25118e-06	0.130727
99904947	0.220037	0.289523	0.0323052	0.19867	0.314273	0.0381639
99904955	9.68845e-05	0.000281705	-0.216516	0.0181808	0.0460845	-0.140327
99904969	6.50697e-24	1.34901e-22	-0.239697	0.751953	0.825078	-0.00821696
99904973	0.000284883	0.000759887	-0.107704	0.553768	0.67103	-0.0244047
99904979	3.96948e-10	2.6021e-09	-0.150428	0.00716622	0.0212368	0.0727528
99904984	4.38176e-14	4.24848e-13	-0.23228	0.0609001	0.124961	-0.0747741
99904988	0.000104492	0.000301077	-0.170463	0.0015512	0.00565082	-0.156394
99904994	3.25283e-08	1.6656e-07	0.151172	0.00213111	0.00752678	0.0955495
99904999	0.0489189	0.0771925	-0.0541326	0.016799	0.0427519	0.0708686
99905019	0.908435	0.933324	0.00403242	0.534791	0.656876	-0.0218813
99905030	0.290048	0.365065	-0.0387352	0.205635	0.321738	0.0395268
99905036	0.217167	0.286485	-0.0454197	0.0637393	0.128996	0.0575671
99905044	0.217923	0.287185	0.035863	0.654307	0.755654	0.0148882
99905047	0.00874893	0.0167869	-0.074604	0.0451393	0.0978787	-0.0619279
99905053	0.849324	0.88745	-0.00616211	0.00229287	0.00795485	0.103198
99905060	0.00989961	0.0188107	0.0734306	1.15781e-05	7.32612e-05	0.138807
99905070	0.133861	0.190483	0.0500623	0.104931	0.190796	0.0724522
99905074	9.57164e-16	1.07999e-14	0.199996	1.11985e-11	2.29862e-10	0.183473
99905090	0.646297	0.711289	-0.0110602	0.000452701	0.00193041	0.0902676
99905096	0.000116449	0.000332154	0.14062	0.0982699	0.1808	0.0601352
99905114	2.79247e-05	8.96826e-05	0.100318	6.22953e-05	0.000330256	0.10285
99905119	0.00217447	0.00483006	0.0762948	0.0121839	0.0330522	0.06854
99905120	0.0350539	0.0579685	-0.0728225	0.791774	0.854795	-0.0157906
99905127	4.22794e-08	2.13914e-07	0.137518	2.74122e-06	2.04989e-05	0.138489
99905128	0.000210782	0.000576711	-0.136652	0.547343	0.66813	-0.0235539
99905136	0.0608353	0.0939043	0.0651398	0.000414819	0.00178983	0.143208
99905148	0.8804	0.911498	-0.00544529	0.0963744	0.178342	-0.06405
99905157	8.39273e-07	3.38631e-06	-0.165428	0.0259335	0.06192	-0.160738
99905160	1.47183e-18	2.03976e-17	-0.308381	0.108518	0.195957	-0.0855665
99905163	0.00103038	0.0024487	-0.0930593	0.02279	0.0558257	0.0671989
99905166	0.404357	0.483316	-0.0314981	0.614109	0.720321	0.0267751
99905174	0.398906	0.477787	0.0217459	0.134138	0.230338	0.046193
99905179	0.366681	0.44462	-0.024506	0.0291014	0.0681438	0.0725004
99905182	0.0621522	0.0956477	0.0650867	0.024887	0.0598131	-0.0825705
99905183	0.00165966	0.00379224	-0.0920908	0.239873	0.356122	-0.0337154
99905184	0.223567	0.293259	0.0318503	2.7216e-08	3.0573e-07	0.15276
99905186	0.292125	0.367498	0.031806	0.0137782	0.0366746	0.111547
99905190	0.000105755	0.00030403	-0.118466	0.0202079	0.050348	-0.0746007
99905200	0.845727	0.884579	-0.00510707	0.00328975	0.010792	0.0816207
99905206	0.00379986	0.00800796	-0.074343	0.935143	0.954654	0.00267059
99905207	0.201765	0.269144	-0.0479646	0.794552	0.85673	0.0129953
99905209	7.41401e-07	3.01047e-06	0.132404	0.000244726	0.00112442	0.103071
99905212	0.35947	0.438168	-0.0337341	0.167824	0.273277	-0.07553
99905214	5.82577e-05	0.000176434	-0.145658	0.0823312	0.15738	-0.111676
99905217	0.00885858	0.0169845	-0.0945771	0.685282	0.775455	0.0186424
99905219	0.271179	0.345407	-0.0512426	0.0212869	0.0524968	-0.139334
99905220	7.35476e-10	4.61937e-09	-0.229245	0.00105977	0.00402743	0.135384
99905224	0.967122	0.975153	-0.00132036	0.860499	0.905602	-0.00479275
99905228	0.038051	0.0623186	0.0654432	0.150479	0.251441	0.0574891
99905230	9.60962e-09	5.26979e-08	-0.202714	0.387412	0.516509	-0.0297886
99905231	1.19208e-08	6.42664e-08	-0.137189	0.0130388	0.0349621	-0.0640268
99905235	0.491013	0.567581	-0.0234335	0.688018	0.776081	0.0160801
99905236	0.0628228	0.0966213	0.0461344	0.186564	0.298268	0.0364319
99905237	0.0425923	0.0686104	0.0672335	0.045568	0.0986404	-0.0607406
99905238	0.0433004	0.0695753	0.0562737	0.907698	0.935204	-0.00374104
99905240	0.524374	0.598547	-0.0189743	0.692945	0.779792	0.013136
99905241	0.140414	0.198369	0.0431446	0.290027	0.414324	-0.0530319
99905248	0.156103	0.217165	-0.0496959	0.286273	0.410491	0.0652501
99905249	0.176316	0.240046	0.0454939	0.00508682	0.0155906	0.127283
99905259	2.31865e-16	2.71219e-15	0.195542	4.25725e-10	6.70122e-09	0.160211
99905268	0.660477	0.72533	-0.0131748	0.400723	0.530002	-0.0279978
99905274	0.00475799	0.00972186	0.0709414	0.0280936	0.0662708	-0.0594177
99905288	0.539584	0.613985	-0.0151771	0.00107742	0.00408843	0.0860436
99905292	0.946776	0.95957	-0.00176377	0.0629496	0.127905	-0.0535195
99905294	0.861462	0.894433	0.00462215	0.238948	0.355495	0.0368151
99905295	0.000559607	0.0014199	-0.0864929	0.158083	0.261012	-0.0366482
99905300	5.8925e-05	0.000178084	-0.111993	0.0205737	0.051034	0.0727873
99905301	2.56755e-47	3.11774e-45	-0.494482	9.76756e-09	1.24536e-07	-0.192331
99905304	0.0129361	0.0237488	-0.0643781	0.260732	0.380794	-0.0297084
99905307	0.916442	0.938903	-0.00261271	6.65248e-08	6.86794e-07	0.144117
99905308	0.91287	0.93736	0.00398613	0.102785	0.187617	-0.093753
99905320	0.745919	0.802233	-0.0100935	0.00323729	0.0106517	0.0856077
99905322	0.0101298	0.0192052	-0.0950527	0.25487	0.373248	0.0484116
99905326	0.170615	0.233281	-0.0444692	0.803089	0.863354	0.00717272
99905328	0.0698348	0.106506	-0.0684195	0.0158893	0.0407624	0.107477
99905329	0.781887	0.834231	-0.00919536	0.237314	0.353889	0.0456814
99905334	3.36758e-17	4.10877e-16	-0.297668	0.170881	0.277192	-0.0798042
99905344	0.0010218	0.00243285	-0.121157	0.342842	0.470278	-0.0393887
99905345	0.00356242	0.00757015	-0.109168	0.152059	0.253197	0.0710376
99905346	0.617405	0.686006	-0.015515	0.087465	0.165457	-0.0698853
99905353	0.0016491	0.00377486	0.0869022	0.527536	0.650731	0.0205006
99905354	0.000612557	0.0015418	-0.0873484	0.00220156	0.00771151	0.0925131
99905369	2.06414e-12	1.70341e-11	0.169248	0.00682933	0.0203207	0.0710342
99905379	2.35814e-12	1.92733e-11	0.186577	0.01046	0.0291508	0.0795128
99905380	0.0295037	0.0496596	0.0588538	0.374049	0.501748	0.0304378
99905385	0.311954	0.388609	-0.0297648	0.328989	0.455688	0.0301538
99905387	0.993128	0.995079	0.000235516	0.000347822	0.00153451	0.108995
99905392	0.0111157	0.020888	0.0781437	0.564617	0.680576	0.0231575
99905394	0.028134	0.0475741	-0.0691177	0.0669885	0.134925	0.0627114
99905395	0.385189	0.463974	0.030144	0.0475606	0.101916	0.0583874
99905399	1.70178e-07	7.72161e-07	-0.177775	0.102295	0.186991	-0.0509123
99905403	1.09176e-07	5.11762e-07	0.127918	0.336064	0.463223	0.0248466
99905410	0.499443	0.57472	-0.0237633	0.00743446	0.0218157	-0.0743511
99905420	0.0114988	0.0214656	0.0919913	0.478556	0.608941	0.0368522
99905421	0.00590704	0.0118233	0.0902083	0.603066	0.710991	-0.0196873
99905423	0.985399	0.989668	0.000468861	3.75534e-11	7.31001e-10	0.195401
99905426	0.060918	0.0939674	-0.0640829	0.172346	0.278801	-0.0573916
99905427	0.0462607	0.0734983	0.0727506	0.36474	0.491589	0.0556872
99905433	0.00635381	0.0126185	-0.0874755	0.142691	0.241127	0.0931607
99905438	0.00840965	0.0161968	0.0663794	0.000321597	0.00143119	0.100312
99905440	0.0477277	0.0755936	-0.0737074	0.063286	0.1282	0.0942562
99905447	0.695829	0.757628	0.0143566	0.781957	0.847065	0.0121425
99905448	0.856283	0.89087	0.00500283	0.158639	0.261661	0.0429845
99905449	1.39497e-21	2.48754e-20	-0.33204	0.000407127	0.0017626	-0.215638
99905450	0.326474	0.403738	-0.0312019	0.535934	0.657035	-0.0264486
99905453	8.64048e-08	4.11957e-07	-0.135022	0.129746	0.224764	0.0415973
99905454	0.01226	0.0226708	0.0801021	0.842657	0.891238	0.00829578
99905455	0.19442	0.260932	0.0411094	0.173039	0.279625	-0.0800878
99905457	0.203443	0.271145	-0.0418776	0.567869	0.682661	0.0187134
99905458	0.536136	0.610879	-0.0183986	0.555797	0.672654	0.0174807
99905459	0.905645	0.931933	0.0031166	0.75781	0.829007	-0.017064
99905461	0.0233789	0.0404452	-0.0647748	0.152117	0.253197	-0.0673954
99905465	1.11597e-08	6.05474e-08	0.194338	0.0229212	0.0560394	0.11192
99905469	0.166319	0.228756	0.0499957	0.120655	0.21204	0.0714602
99905470	0.307628	0.384159	-0.0382603	0.1914	0.304473	-0.0751335
99905472	1.03339e-20	1.74513e-19	-0.349507	0.0563161	0.117512	0.0757801
99905480	0.0035879	0.0076116	-0.0975792	0.490267	0.617984	-0.0347233
99905488	9.74702e-05	0.000283085	-0.130981	0.760829	0.831239	-0.0134191
99905498	0.677009	0.740933	0.020658	0.597464	0.70632	0.0407837
99905506	1.0147e-13	9.478e-13	-0.271177	0.000317016	0.00141575	-0.17893
99905508	0.357911	0.436686	-0.0292348	0.923337	0.945965	-0.00308742
99905524	6.77771e-06	2.41722e-05	-0.165592	0.000289255	0.00131012	-0.104721
99905528	1.41486e-06	5.56775e-06	-0.13841	0.0949288	0.176419	-0.0511501
99905535	0.0487248	0.0769338	0.060412	0.0343254	0.0782913	0.0639014
99905545	0.000330316	0.000870151	0.0929192	0.0106753	0.0296214	-0.0704666
99905548	1.72723e-15	1.88223e-14	-0.277014	0.00441946	0.0137863	-0.0990709
99905550	0.0311627	0.0522796	0.0727761	0.772851	0.840761	-0.00854697
99905551	0.00400654	0.00838808	-0.0700897	2.05647e-12	4.76727e-11	0.187876
99905559	0.996212	0.996994	0.000121601	0.106776	0.193655	0.0445649
99905560	0.00222035	0.00491911	0.0748076	1.60022e-07	1.51132e-06	0.135845
99905563	0.155197	0.21614	-0.0437304	0.937776	0.956914	-0.00272037
99905566	0.0040339	0.0084315	-0.0819687	0.321334	0.447272	0.032966
99905570	0.0114277	0.0213484	-0.117841	0.739964	0.81649	0.0156711
99905577	0.166585	0.228874	-0.0450582	0.220839	0.337582	0.0347924
99905578	8.20489e-06	2.88188e-05	-0.138862	0.114016	0.203173	-0.0529527
99905579	2.61462e-06	9.92155e-06	0.115591	0.436745	0.568214	-0.0309401
99905580	7.34329e-08	3.54647e-07	-0.159835	0.0791815	0.153546	-0.0545909
99905582	2.02758e-07	9.11874e-07	0.163678	0.681176	0.772588	0.0136005
99905588	0.00194071	0.00437174	-0.106595	3.88643e-05	0.000216858	-0.11674
99905591	0.00135975	0.00316943	0.10146	0.369019	0.495784	-0.0370173
99905595	1.70455e-05	5.68928e-05	-0.163267	0.483107	0.611376	-0.0561957
99905597	0.004146	0.00863045	-0.0900463	0.932925	0.953257	0.00335457
99905599	0.642171	0.708276	-0.0155442	0.348791	0.47475	-0.0505207
99905600	0.243406	0.314589	-0.0429348	0.743088	0.819228	0.0134991
99905604	0.925424	0.945066	-0.00287298	0.0461811	0.0996002	0.0574468
99905622	0.355048	0.434023	-0.0283805	0.79587	0.857401	-0.00924781
99905636	0.138442	0.1957	0.0439474	0.292779	0.417088	-0.0328115
99905651	6.27008e-08	3.06297e-07	-0.189046	4.50217e-05	0.00024796	-0.127699
99905652	0.0185871	0.0327735	-0.109354	0.0120721	0.0327838	-0.114847
99905655	0.685963	0.748804	0.0144078	0.702108	0.786287	0.0184538
99905662	0.00172637	0.0039341	-0.107521	0.0584684	0.120822	0.0726527
99905670	0.555789	0.628776	-0.0161374	0.0200377	0.050104	0.0674962
99905671	0.300544	0.376418	0.0251605	0.656138	0.75674	0.0116905
99905673	0.00551397	0.0111063	-0.0767579	0.284073	0.40814	-0.0354506
99905675	0.75855	0.814443	-0.00888997	0.0737757	0.145836	-0.0562026
99905677	0.130434	0.186722	0.0363652	0.00131446	0.00491479	0.0826882
99905682	0.00767083	0.0148977	-0.0650481	0.00454911	0.0141294	0.0764194
99905683	4.32641e-34	2.04303e-32	-0.389923	0.550596	0.669557	-0.0222644
99905684	0.95555	0.965776	0.0019226	0.564117	0.680463	0.0269884
99905688	0.776856	0.830596	-0.0102234	0.0901804	0.169963	-0.0591749
99905690	0.0367568	0.0604708	0.0570165	0.814954	0.871335	0.00786481
99905691	0.00929869	0.0177748	0.0648824	3.79386e-07	3.32451e-06	0.136159
99905695	1.49677e-14	1.49092e-13	-0.183815	0.240599	0.356702	0.0305015
99905698	0.0415319	0.0670719	0.0540007	0.211682	0.328338	-0.0349876
99905703	0.00032541	0.000859892	-0.10166	0.828592	0.880012	0.00872674
99905704	0.152132	0.212685	-0.0464486	3.35623e-05	0.000189765	-0.130896
99905705	0.000432848	0.00111943	0.0984145	0.68719	0.776056	0.0135388
99905707	0.664778	0.729112	-0.0121137	0.717968	0.798787	-0.0100851
99905711	2.66057e-05	8.5988e-05	-0.12937	0.039983	0.0890452	0.105837
99905714	0.54013	0.614045	0.0223892	0.0926562	0.173084	-0.262816
99905724	0.020122	0.0352896	-0.074923	0.604923	0.711182	-0.0139584
99905726	0.00367335	0.00776704	0.0851917	3.61905e-12	8.09524e-11	0.220387
99905734	0.00729902	0.0142734	0.0835508	0.00934721	0.0264544	0.109259
99905738	0.952181	0.963158	-0.00199951	0.729055	0.807124	-0.0184476
99905742	0.00148352	0.00341733	-0.0953175	0.202741	0.31913	0.0476263
99905743	2.35547e-14	2.33714e-13	-0.187555	0.518051	0.640654	0.0185377
99905753	0.000203638	0.000558361	-0.130802	0.264673	0.385666	0.0527501
99905755	0.602797	0.672411	0.0167897	0.00207575	0.00737208	-0.0929146
99905762	0.472621	0.548808	0.0253335	0.0785799	0.152495	0.0622655
99905771	2.97696e-09	1.75318e-08	-0.211184	0.318472	0.444257	-0.0438746
99905787	0.442367	0.521273	0.0215921	0.00238558	0.00823171	0.107383
99905790	0.105614	0.154512	-0.0469335	0.0448714	0.0973804	0.0764441
99905798	0.586467	0.656781	-0.0150082	0.00426726	0.013401	0.0851022
99905802	3.994e-65	3.3949e-62	-0.586304	5.71506e-07	4.82563e-06	-0.197345
99905806	0.84508	0.884514	-0.00526665	0.864902	0.909109	0.00468376
99905810	0.119704	0.172552	-0.0426233	0.0847401	0.1615	-0.073239
99905818	0.0148641	0.0266926	-0.0865768	0.108583	0.195957	0.0439032
99905819	4.76487e-08	2.38711e-07	-0.144663	0.0656746	0.132702	0.0495269
99905830	0.000248024	0.000670692	-0.0945415	0.0382424	0.085768	0.0889573
99905833	0.0540564	0.0844115	-0.0711838	0.497096	0.622897	0.0510805
99905836	0.0789589	0.119069	0.0652424	0.213718	0.330492	-0.0723603
99905844	8.46811e-06	2.95804e-05	0.142141	0.046085	0.0995061	0.0894264
99905855	0.0602206	0.0931441	0.0529342	0.61025	0.716454	-0.0208503
99905859	0.0203669	0.0356945	0.0631248	0.0251511	0.0603344	-0.0760425
99905860	0.00788255	0.0152739	-0.0842753	0.299943	0.425628	0.0371138
99905864	1.85598e-05	6.14643e-05	0.111607	2.22796e-07	2.02181e-06	0.148772
99905869	0.0571528	0.0890285	0.0570078	0.151002	0.251999	0.0426331
99905876	0.952205	0.963158	0.00176633	0.468782	0.6007	-0.0245227
99905879	0.564959	0.637172	-0.0184336	2.39686e-05	0.000139543	0.123475
99905891	0.248614	0.320185	-0.0432022	0.000155125	0.000747768	0.185978
99905897	0.74565	0.802233	-0.010184	0.240362	0.356557	-0.0882019
99905899	0.00010327	0.000298231	-0.0972504	8.72453e-05	0.000446738	0.11676
99905905	0.0504287	0.0792319	0.0535139	0.687079	0.776056	0.0130859
99905906	0.0317907	0.0532281	0.0679017	0.205045	0.321367	-0.0790057
99905910	0.0105387	0.0199064	-0.0702431	0.86013	0.905587	-0.00497891
99905915	0.895985	0.924631	0.00347606	0.349723	0.47537	-0.0261791
99905916	0.239259	0.310488	-0.0342855	0.420378	0.552348	0.0246465
99905918	0.000791836	0.00193779	-0.092814	3.65399e-05	0.000205688	-0.114191
99905922	1.43592e-07	6.58561e-07	-0.126536	5.04951e-07	4.33544e-06	0.130201
99905923	0.11928	0.172216	-0.0791145	0.113025	0.201972	0.0805822
99905926	0.794845	0.844874	-0.00737371	0.0143305	0.0377509	0.0864455
99905927	1.35566e-08	7.27775e-08	-0.238536	0.980673	0.986087	0.00103625
99905929	2.60577e-18	3.49722e-17	-0.266549	0.0342408	0.0781683	-0.107799
99905935	0.122147	0.175577	-0.0444633	0.273557	0.395672	-0.0426484
99905939	0.0115189	0.0214873	-0.0766433	0.0111099	0.0305613	0.102665
99905940	0.913099	0.93736	-0.00387166	0.670181	0.765162	0.0226174
99905943	0.0135146	0.0245807	0.0745537	0.211022	0.327714	0.0805211
99905945	0.621937	0.689644	-0.0169974	0.269466	0.391086	0.0936272
99905952	3.4899e-32	1.34837e-30	-0.37878	0.708602	0.790435	-0.0143051
99905953	6.13042e-09	3.40579e-08	-0.192124	0.0622014	0.126891	0.0791416
99905957	4.16845e-05	0.000129946	-0.114455	0.649452	0.75209	-0.0182747
99905961	0.00299965	0.00647133	0.084866	0.503966	0.62811	0.0351365
99905967	0.211898	0.28055	-0.0417918	0.356272	0.481705	-0.0534451
99905977	1.40767e-32	5.60868e-31	-0.466536	0.203127	0.31954	-0.051141
99905990	7.33095e-06	2.59278e-05	0.121918	2.52718e-05	0.000145463	0.13338
99905995	6.45789e-11	4.63877e-10	-0.222374	0.489884	0.617806	-0.0254911
99905998	0.000200547	0.000551073	0.122097	2.69901e-08	3.05383e-07	0.174858
99906001	4.26599e-05	0.000132662	-0.103922	0.782442	0.847095	0.00828254
99906004	0.103806	0.152129	0.0420592	0.0242853	0.0585325	0.0602882
99906007	0.0755429	0.114287	0.0507328	0.0105897	0.0294313	0.0847397
99906009	0.371974	0.45061	0.0261578	0.646486	0.749982	0.0201401
99906012	0.00854426	0.0164189	-0.077448	0.57019	0.683263	0.0191216
99906015	0.350516	0.429306	-0.0226566	4.83457e-05	0.000263422	0.104509
99906016	0.212314	0.280956	0.045174	0.235936	0.352866	0.0813612
99906020	0.862675	0.894964	-0.00486225	0.689012	0.776586	-0.0106744
99906024	0.15354	0.214184	0.0357173	8.38552e-14	2.42989e-12	0.209732
99906033	0.380622	0.459272	-0.0243084	0.218449	0.335634	-0.0415268
99906037	0.412811	0.491212	-0.0261229	0.341051	0.468831	0.0347433
99906043	0.00147136	0.00339238	-0.0834156	0.675681	0.768161	-0.0135409
99906063	0.0801338	0.120626	-0.0570142	0.0747784	0.147562	0.0774639
99906066	6.28369e-15	6.46105e-14	-0.335728	0.768267	0.83793	-0.0112287
99906067	4.21093e-09	2.39685e-08	-0.219753	0.0752529	0.148067	-0.0612662
99906068	9.96703e-07	3.99622e-06	0.118291	0.34265	0.470268	0.0252361
99906069	1.98009e-40	1.53007e-38	-0.45617	0.00176748	0.00636504	-0.139637
99906074	1.25036e-12	1.05927e-11	-0.253725	0.575953	0.687263	-0.0258358
99906076	5.01364e-20	8.04075e-19	-0.352863	0.0035326	0.0114027	-0.084254
99906082	0.0374272	0.0614152	-0.0662525	0.4682	0.600558	0.0198779
99906086	4.32906e-09	2.4586e-08	-0.196706	0.777586	0.844482	-0.0118883
99906092	0.502019	0.577424	0.0219929	0.00210408	0.00746232	0.10988
99906100	0.149144	0.208966	0.0473916	0.0123531	0.0334045	0.108102
99906112	0.0185225	0.0327095	-0.079465	0.465892	0.598319	-0.0421155
99906118	0.704834	0.765169	-0.0165076	0.0254503	0.0608801	0.0908453
99906146	0.00229939	0.00507218	-0.0736542	0.0331019	0.0759765	-0.0561572
99906149	0.122563	0.175977	0.0477046	0.00305934	0.0101448	0.128419
99906150	0.0822985	0.123303	-0.0429044	2.09754e-07	1.924e-06	0.146925
99906154	4.95477e-17	5.98799e-16	0.210026	7.28823e-09	9.62952e-08	0.164172
99906161	0.0277596	0.0470345	0.0606421	0.341373	0.468894	0.0259343
99906173	3.2394e-20	5.36394e-19	-0.322895	0.432492	0.564316	-0.0248865
99906176	0.00192963	0.00435832	0.0877998	0.309826	0.435533	0.0599465
99906182	0.0434406	0.069686	0.0518568	0.0889692	0.167928	-0.0476533
99906183	0.0228214	0.0395882	-0.0548717	0.77317	0.840761	-0.00747821
99906186	5.08429e-13	4.40984e-12	0.172333	1.11515e-13	3.1596e-12	0.189909
99906191	0.318029	0.394251	-0.0346799	0.00575826	0.0173976	0.0932235
99906195	0.55335	0.626573	0.0179895	0.716482	0.79783	-0.0162158
99906196	0.171634	0.234298	0.0379066	0.206016	0.322098	-0.0682519
99906199	0.917589	0.939323	0.00384412	0.0224678	0.0552488	0.109796
99906205	0.000602079	0.0015201	0.117991	0.745219	0.819805	0.0236021
99906208	0.380738	0.459272	-0.0279874	0.385213	0.514829	-0.0371313
99906212	0.167765	0.23	0.046462	0.794575	0.85673	-0.0102719
99906213	0.0836134	0.125126	0.0489149	0.0559672	0.116914	-0.0556086
99906218	0.316583	0.393031	-0.0315132	0.133805	0.230075	0.0667413
99906220	0.000317767	0.00084144	0.0892869	0.000311549	0.00139377	0.0978755
99906222	1.5644e-05	5.25589e-05	-0.117785	0.0233254	0.0569207	0.0744097
99906223	0.00622695	0.0123859	-0.0945417	0.597058	0.706168	0.0215163
99906224	0.786045	0.837616	-0.009606	0.393527	0.522653	0.0457473
99906226	4.86911e-17	5.91249e-16	-0.240392	0.637562	0.741013	-0.0187604
99906227	9.63678e-32	3.56142e-30	-0.343235	0.00145862	0.00537497	-0.0907677
99906238	0.600386	0.670308	-0.014291	0.0032926	0.010792	0.0950134
99906240	0.317657	0.393981	-0.0264903	0.120215	0.211704	0.0469856
99906244	0.0168733	0.0300887	0.0670932	0.000807336	0.00318685	0.0994832
99906246	0.134175	0.190824	-0.0526084	0.735025	0.812095	0.012321
99906247	0.802503	0.850887	0.00952471	0.0624097	0.127214	0.0639043
99906256	0.000144177	0.000404014	0.101957	1.52495e-05	9.39283e-05	0.122829
99906259	0.00311974	0.00669079	0.101387	0.465118	0.598109	-0.0392255
99906267	0.349605	0.428397	-0.0255335	0.000948325	0.00366398	0.0875945
99906282	1.43025e-07	6.57143e-07	-0.222638	0.117434	0.207668	-0.0616121
99906285	0.0130563	0.0239178	0.0625149	1.38882e-11	2.81071e-10	0.183722
99906288	7.48897e-08	3.60999e-07	0.141065	0.00288166	0.00966872	0.0884978
99906292	0.0614045	0.0946111	0.0506254	5.04546e-07	4.33544e-06	0.147262
99906303	0.676215	0.740381	-0.0141462	0.0241037	0.0583446	0.0967873
99906305	0.00755446	0.0147052	0.08939	0.0267589	0.0636522	0.089834
99906307	0.740392	0.797971	0.00853922	0.976078	0.984353	-0.00085798
99906309	0.0373326	0.0613391	0.0515609	0.000231187	0.00107578	0.100096
99906311	0.347496	0.426222	0.0346302	0.230102	0.347196	0.0501688
99906313	0.180956	0.245837	-0.0333373	0.251797	0.370504	0.0301666
99906314	0.274264	0.348989	0.0330529	0.117376	0.207668	0.0509725
99906316	0.42375	0.502353	-0.0196702	0.894892	0.924625	0.00357007
99906324	0.188527	0.255172	0.0350888	1.04779e-07	1.04779e-06	0.138116
99906325	0.01122	0.021053	0.0957938	2.49448e-05	0.000143912	0.137972
99906329	5.79735e-07	2.41951e-06	-0.184215	0.742025	0.81841	0.0223687
99906336	1.18737e-11	9.2593e-11	0.213111	0.445097	0.577291	-0.0560221
99906349	8.8309e-08	4.20127e-07	-0.132787	8.57322e-05	0.000439873	0.10733
99906353	0.582018	0.653144	0.020253	0.193525	0.30747	0.0520778
99906355	1.87059e-10	1.28226e-09	-0.169991	0.0114224	0.0313196	0.0804456
99906356	7.14389e-07	2.91005e-06	0.149212	0.0687207	0.137766	0.0647552
99906360	0.00229291	0.00506227	0.0970561	0.218491	0.335634	0.0363779
99906362	0.00418765	0.00868878	0.0755272	0.789482	0.853042	-0.0103881
99906364	0.960526	0.97042	0.00138692	0.000872148	0.00340578	0.107267
99906373	2.16321e-09	1.28283e-08	-0.158465	0.922994	0.945965	0.00289678
99906378	1.81911e-10	1.25033e-09	-0.172768	9.93628e-06	6.38225e-05	-0.116509
99906381	0.000136042	0.000382863	-0.132525	0.0303994	0.0705996	0.0716913
99906426	0.914328	0.937584	0.00283944	6.50692e-05	0.000343533	0.120936
99906430	0.000718404	0.00177685	0.0991318	0.52773	0.650731	0.0232812
99906441	0.148476	0.208385	-0.0359938	0.0466422	0.1002	0.0540387
99906453	2.70096e-07	1.1916e-06	-0.156591	0.227206	0.345105	-0.0415612
99906456	0.021563	0.0375842	0.0656259	0.00422709	0.0133075	0.103052
99906468	5.13922e-33	2.14836e-31	-0.377007	0.44755	0.57961	-0.0376571
99906477	1.64513e-05	5.51258e-05	-0.159916	1.52093e-05	9.39076e-05	0.13145
99906481	0.0615977	0.0948515	0.048583	0.0165104	0.0421016	0.0629732
99906487	4.34895e-07	1.8483e-06	0.141109	0.515981	0.638942	0.0223491
99906509	0.121867	0.175373	-0.0532905	0.00190183	0.00679223	-0.108613
99906510	0.232841	0.303706	0.0405139	0.241653	0.357849	-0.0335881
99906511	4.52023e-05	0.000139886	0.124191	4.92752e-10	7.66169e-09	0.18993
99906516	0.415358	0.494013	0.0208447	0.121451	0.213146	0.0417702
99906519	4.01639e-07	1.71955e-06	0.149622	0.0015068	0.00552062	0.0855004
99906520	0.0185396	0.0327169	-0.0744507	0.132654	0.22856	-0.0539236
99906540	0.18995	0.25669	0.0437064	0.150145	0.251062	0.0471738
99906543	0.16905	0.231514	-0.0409579	0.149303	0.250146	0.0520153
99906545	1.04343e-09	6.42692e-09	-0.171771	3.81994e-10	6.12631e-09	-0.227827
99906546	0.10559	0.154512	-0.0421979	0.000797475	0.00315281	0.100474
99906547	0.000904622	0.00217416	0.0938268	0.0024431	0.00840743	0.102379
99906556	0.00833563	0.0160907	0.0858656	0.700539	0.785185	-0.0114736
99906571	4.38467e-07	1.85421e-06	-0.128794	0.663942	0.762979	-0.0126826
99906572	1.14696e-07	5.35297e-07	-0.172866	0.50105	0.626233	0.0217529
99906578	0.216468	0.285711	0.0468406	0.808756	0.867253	-0.00767473
99906580	8.55369e-11	6.09271e-10	-0.228089	0.84572	0.893737	-0.00658364
99906581	0.632747	0.699395	-0.0194502	0.354428	0.480229	-0.0322613
99906582	0.194358	0.260932	-0.0460761	0.551039	0.669557	0.0227354
99906584	2.91684e-10	1.94202e-09	0.150827	2.7714e-07	2.47101e-06	0.132068
99906590	7.28739e-23	1.42945e-21	0.237673	6.23728e-17	3.00096e-15	0.228929
99906593	0.10916	0.159153	-0.0442309	0.177742	0.286138	-0.0362877
99906597	0.00688448	0.0135563	-0.076645	0.0785617	0.152495	-0.0573129
99906598	0.0732959	0.111253	0.0561025	0.217238	0.334313	0.0636964
99906599	0.00258281	0.00564366	-0.0997286	0.889156	0.920938	-0.00587116
99906601	0.00632159	0.0125644	-0.101396	0.000117915	0.000589574	-0.132464
99906607	0.0105984	0.0200043	-0.0824938	0.382737	0.512056	0.0270419
99906609	1.12689e-16	1.34279e-15	-0.328607	0.816183	0.871552	0.00930182
99906617	0.295074	0.37066	-0.0259899	0.075084	0.147936	0.0477405
99906637	0.252555	0.324605	0.0301498	0.000699921	0.00281959	-0.0924505
99906640	0.223463	0.293259	-0.044714	0.306931	0.432895	-0.0315596
99906647	0.170533	0.233281	0.0412201	0.0161862	0.0413991	0.102968
99906648	0.582195	0.653144	0.0199225	0.00363362	0.0116404	0.0908085
99906650	0.269335	0.343402	-0.0303902	0.136702	0.233482	0.0509962
99906652	0.129456	0.185561	-0.0466229	0.0617436	0.126361	0.0699991
99906658	0.00205676	0.00460469	-0.0759346	0.747169	0.821242	0.00910156
99906665	0.621325	0.68946	0.0180059	4.32542e-05	0.00023874	0.112095
99906678	2.33167e-05	7.62277e-05	-0.117357	0.0510342	0.108212	-0.0582405
99906680	0.0321026	0.0537151	0.0761625	0.0424849	0.0933936	-0.123336
99906686	4.07832e-07	1.742e-06	-0.139082	0.088722	0.167586	-0.0574801
99906693	0.386966	0.465675	0.0297109	0.345112	0.472122	0.0472679
99906697	0.0953753	0.140908	-0.0421173	0.000764909	0.00304397	0.0987555
99906705	0.0130764	0.0239375	0.0625408	3.30198e-05	0.000187112	0.109171
99906708	0.0966011	0.142554	-0.0399954	0.220424	0.33733	-0.0315426
99906709	2.14057e-17	2.66266e-16	0.20304	1.52206e-17	8.4375e-16	0.219313
99906714	0.00591164	0.0118233	-0.0867305	0.125849	0.219355	0.0921904
99906726	0.184345	0.249909	0.0396068	0.00334815	0.0109459	0.0826246
99906733	0.000878572	0.00212155	0.0803082	0.694025	0.780322	0.0103184
99906734	2.15745e-24	4.74267e-23	-0.317663	0.0348333	0.079308	-0.0602515
99906739	0.0478797	0.0757872	-0.0630555	1.66703e-05	0.000101697	0.14474
99906747	0.00220557	0.00489062	0.0766177	0.754774	0.827105	-0.00843406
99906748	0.00237703	0.00522537	-0.0861812	0.119063	0.209966	-0.0802018
99906749	3.74201e-07	1.62006e-06	-0.185248	3.71429e-05	0.000208622	-0.173822
99906754	0.060334	0.0932434	-0.0605519	0.575437	0.687263	-0.0147658
99906758	0.67773	0.74138	-0.0135284	0.0565569	0.117621	-0.0717441
99906770	0.013323	0.0243364	-0.0668054	0.372542	0.50021	0.0336583
99906771	0.00520692	0.0105546	-0.0862063	0.553929	0.67103	-0.0176334
99906791	0.000255449	0.000690038	0.0949178	0.000866462	0.00338877	-0.102734
99906794	0.0949628	0.140461	0.047847	0.153916	0.255591	0.0490932
99906808	3.01257e-07	1.32221e-06	-0.187215	0.052993	0.11184	-0.0661991
99906829	0.96267	0.971816	-0.00137568	0.63467	0.738326	-0.0183351
99906830	0.826557	0.870958	0.00703725	0.0201242	0.050212	0.062443
99906839	0.700793	0.762278	0.0104635	0.212357	0.328786	-0.036723
99906841	2.5969e-05	8.42507e-05	0.103759	3.66129e-19	2.52332e-17	0.228438
99906843	0.0121816	0.0225586	0.0932531	0.366574	0.49354	0.0511247
99906847	0.119574	0.172463	-0.0559238	0.0149277	0.0389123	0.0716396
99906852	0.293093	0.368535	-0.0386735	0.0113166	0.0310962	0.102657
99906859	4.20109e-06	1.55293e-05	-0.11133	0.174557	0.2819	0.0369874
99906866	0.00165814	0.00379216	0.0846903	8.48247e-07	6.93279e-06	0.139456
99906868	0.284077	0.358612	-0.0293061	0.0240703	0.0583446	-0.0596575
99906870	2.8902e-07	1.27289e-06	-0.189531	3.5701e-05	0.00020141	0.139025
99906873	0.000604107	0.00152371	0.103771	0.551575	0.669557	-0.0327918
99906877	1.036e-07	4.88105e-07	-0.137751	0.565918	0.681346	-0.0178991
99906883	2.45513e-05	8.01612e-05	-0.130921	0.00221668	0.00774318	-0.0916598
99906885	0.143392	0.201905	-0.0532692	0.816959	0.872016	-0.00742964
99906891	0.462397	0.538929	0.0270564	0.526454	0.650101	-0.0286241
99906892	0.018699	0.0329299	-0.0797561	0.0108849	0.0301048	0.0866922
99906897	2.71656e-05	8.75757e-05	-0.15308	0.150569	0.251441	0.0476657
99906900	0.464839	0.541004	-0.0263097	0.50571	0.629668	0.0308726
99906902	4.51828e-10	2.92426e-09	-0.180664	0.0293551	0.0685489	-0.0754021
99906903	1.03321e-13	9.61561e-13	-0.225725	0.014578	0.0381663	0.0723945
99906909	0.830363	0.873165	-0.00700806	0.475202	0.605883	0.0252175
99906912	0.0339694	0.0565788	0.0545723	0.646749	0.749982	0.0159302
99906913	0.914512	0.937584	0.00310342	0.220951	0.337582	-0.0547254
99906920	0.384165	0.462959	0.0299396	0.420487	0.552348	-0.0240623
99906922	0.0554069	0.0864145	-0.046957	6.06767e-07	5.10645e-06	0.133914
99906930	0.0345136	0.0573354	0.076596	0.833749	0.884384	-0.00920878
99906933	0.978796	0.984286	-0.000966958	0.0673534	0.13545	0.0691327
99906937	0.00225654	0.00499062	0.0790925	0.513287	0.638479	0.018002
99906943	0.451449	0.53026	0.0210735	0.464546	0.597675	0.0273184
99906946	0.0113196	0.0212087	-0.0887859	0.00062493	0.0025538	-0.104994
99906948	8.37585e-09	4.61305e-08	-0.169347	0.000241849	0.00111522	-0.0983774
99906953	0.148484	0.208385	0.0528471	0.67068	0.765205	-0.0193763
99906957	0.000803661	0.00196109	-0.141737	0.000353316	0.00155337	-0.109534
99906961	0.275196	0.35	0.0268053	0.234514	0.351998	0.0340327
99906978	0.398077	0.477019	0.0225864	5.85705e-08	6.14629e-07	0.181448
99906985	0.305477	0.382034	0.0449808	0.0141612	0.0374986	0.0715805
99906991	0.0361465	0.0596592	0.0743259	0.00523573	0.0159512	0.121123
99906992	0.347326	0.426218	0.0314675	0.794926	0.856746	0.00840846
99906993	0.166529	0.228874	0.0502338	0.166568	0.271627	0.112402
99906994	0.378861	0.457648	-0.0307142	0.875968	0.913586	-0.00648931
99906998	0.0260786	0.0445117	-0.0592139	0.00344945	0.0112195	0.119118
99907000	0.00403901	0.00843529	0.0817252	0.160708	0.26422	-0.0510329
99907002	0.0408063	0.0660323	0.0514178	0.0392277	0.0877462	0.0565857
99907007	0.0183792	0.0324789	-0.0671689	3.71029e-06	2.68024e-05	-0.124184
99907017	3.11229e-05	9.94529e-05	-0.13598	0.254577	0.373248	0.0438469
99907028	0.470783	0.547423	0.0253287	0.00095702	0.00369198	-0.127795
99907036	0.035638	0.0588581	0.0651908	0.590007	0.699497	-0.0188207
99907037	4.35742e-07	1.84882e-06	0.149169	3.76318e-06	2.71077e-05	0.174369
99907044	0.0597092	0.092502	0.0540575	0.028679	0.0674024	0.0667327
99907045	0.971081	0.978757	0.000896428	0.866542	0.909995	0.00434707
99907047	5.16266e-06	1.87e-05	0.124567	9.77538e-06	6.30444e-05	0.136709
99907050	2.25707e-19	3.36581e-18	-0.273921	0.000179836	0.000858766	-0.140523
99907054	0.0182799	0.0323257	-0.0752199	0.235931	0.352866	0.0475534
99907073	0.117232	0.169565	0.05208	0.433202	0.564758	-0.0230128
99907074	2.15304e-09	1.27978e-08	-0.231497	0.227137	0.345105	-0.0511183
99907075	0.43909	0.517783	0.0272063	0.0109607	0.0302814	0.0883689
99907084	0.00268479	0.00585647	0.0848326	0.295331	0.420488	0.033514
99907091	5.80224e-09	3.2305e-08	-0.220129	0.332308	0.459287	-0.0619413
99907093	0.744692	0.801589	-0.00842911	0.01234	0.0334044	0.0707853
99907097	0.000685625	0.00170238	0.114567	0.0689706	0.13805	-0.120399
99907098	0.422575	0.501194	-0.0193436	2.46249e-05	0.000142389	0.11224
99907106	4.73111e-11	3.44695e-10	-0.268277	0.00118536	0.00447802	-0.127592
99907124	0.00667725	0.0132095	-0.0984464	0.956387	0.970468	0.00228762
99907132	6.59625e-10	4.16348e-09	-0.153401	9.5989e-05	0.000485659	-0.105146
99907136	0.377707	0.456706	-0.0293086	0.619452	0.72492	-0.0162015
99907138	0.989122	0.993017	0.000437405	0.623294	0.728414	0.0355763
99907169	9.56363e-06	3.31349e-05	-0.111676	0.000318711	0.00142083	0.101448
99907172	0.616717	0.685839	0.016302	0.137082	0.233819	0.0435099
99907183	0.0302359	0.050825	0.0661279	0.425747	0.557317	-0.0244201
99907188	0.0988088	0.145559	0.0657708	0.000190228	0.000900944	0.138735
99907196	4.88121e-05	0.000149212	0.130414	0.481845	0.610385	-0.0241563
99907199	0.42242	0.501194	0.0222771	0.120579	0.21204	0.049146
99907202	0.00095708	0.0022916	-0.113556	0.442925	0.57534	0.0346334
99907206	0.0394113	0.0642166	-0.0744443	0.204656	0.321367	-0.0444763
99907210	9.95368e-23	1.92287e-21	-0.385784	0.232995	0.35073	-0.0484408
99907217	0.105968	0.154941	-0.0573413	0.128053	0.222136	0.0469722
99907219	0.0872048	0.12989	-0.0633906	0.0596012	0.122765	0.136202
99907223	0.163824	0.226055	0.0470566	0.0836651	0.159667	0.0840069
99907224	2.3472e-28	6.57732e-27	-0.419082	0.00893864	0.0255247	-0.0784385
99907225	0.275713	0.350429	0.0282655	0.0735267	0.145569	0.057162
99907226	0.037928	0.062157	0.0610835	0.875823	0.913586	-0.00571938
99907237	0.288407	0.363179	-0.0284743	0.00346806	0.0112513	0.0811044
99907242	0.837129	0.878107	0.0077283	0.881126	0.916075	-0.00743529
99907244	0.190163	0.256841	-0.0444073	0.603087	0.710991	-0.0178071
99907254	0.28544	0.359976	-0.0296708	0.49653	0.622585	0.0191123
99907260	0.502481	0.577695	0.0195156	0.133914	0.230108	0.048975
99907262	0.00464933	0.00951509	0.0858672	0.000232855	0.00108157	0.133653
99907263	0.237547	0.308739	0.0378812	0.0837156	0.159667	0.0756269
99907275	1.38124e-10	9.59717e-10	0.155194	0.136357	0.233206	0.0403361
99907281	0.249482	0.320979	0.037223	0.751036	0.824487	0.0144732
99907309	0.000866343	0.00209838	-0.0808748	0.551925	0.669557	0.0155438
99907317	0.161733	0.223697	0.0423927	0.000399131	0.00173387	-0.119506
99907324	0.444868	0.523736	0.0225606	0.497761	0.623423	-0.0257608
99907333	0.0433853	0.0696678	-0.0740789	0.0073615	0.0217015	-0.117856
99907337	0.000459088	0.00117893	-0.103017	0.0039905	0.012625	-0.0814068
99907343	0.363053	0.441691	-0.0328229	0.275632	0.397996	0.0383979
99907344	5.13218e-09	2.88898e-08	-0.201754	0.00211091	0.00746578	-0.1082
99907349	0.110669	0.160801	-0.0544662	3.10049e-05	0.000176479	0.134652
99907356	0.196899	0.263151	-0.0347458	0.907224	0.935093	0.00390974
99907357	0.262027	0.334754	-0.0386045	0.535032	0.656876	0.0210112
99907368	0.0364749	0.0601235	0.0510192	0.0510507	0.108212	0.0503524
99907380	0.0552948	0.0862924	-0.0616214	0.182971	0.293298	-0.0405327
99907381	0.0256109	0.0437427	0.0835331	0.164409	0.269263	0.0629101
99907388	0.000342639	0.000898898	0.0918764	0.10731	0.194346	0.04657
99907389	0.0127766	0.0234898	0.0720404	0.203517	0.319955	0.048328
99907390	0.727707	0.786627	-0.0115959	0.0148794	0.0388561	0.0907917
99907409	5.18019e-18	6.63794e-17	-0.246792	0.000242907	0.00111807	-0.103658
99907420	5.20504e-09	2.92353e-08	-0.168345	0.000200086	0.000939632	-0.0996261
99907425	0.0381068	0.0623699	-0.0675416	0.97955	0.985346	-0.000722851
99907431	0.0117856	0.0219159	-0.0691448	0.0141894	0.0375342	0.0751661
99907436	0.0118116	0.0219371	-0.0754109	0.0993629	0.182547	0.0517554
99907441	6.10551e-07	2.52744e-06	-0.141305	1.08592e-08	1.37083e-07	0.16524
99907445	1.1822e-15	1.3107e-14	-0.224766	0.000346815	0.00153272	-0.1366
99907465	2.56306e-05	8.32585e-05	0.109621	0.00740186	0.0217798	0.0727813
99907469	0.0254659	0.0435534	0.060585	0.559792	0.676525	0.0216477
99907471	0.00423432	0.00876421	0.0988262	0.00637709	0.0191313	0.103601
99907481	0.0375353	0.061553	0.0726036	0.0385915	0.0863988	0.0726515
99907483	0.000972679	0.00232458	0.088886	0.00335767	0.010963	0.0832629
99907502	0.108958	0.158949	0.0493541	0.000796624	0.00315281	0.108695
99907506	0.818752	0.864879	-0.00605225	0.278466	0.40118	0.0306404
99907513	0.0124439	0.0229609	-0.067118	0.078268	0.152238	0.0531864
99907521	1.02202e-05	3.53136e-05	0.132664	0.648977	0.751882	0.0142832
99907530	7.02852e-10	4.42536e-09	-0.195396	0.93307	0.953257	-0.00400143
99907550	1.40649e-53	4.48318e-51	0.36341	1.55689e-51	3.97008e-48	0.393939
99907573	0.787481	0.838446	0.0077291	0.000879649	0.00342982	0.0932304
99907578	0.253823	0.32607	-0.0314301	0.154122	0.2557	0.0396861
99907586	1.67778e-07	7.65358e-07	-0.135348	0.184042	0.294605	-0.0400826
99907594	0.00289228	0.00626088	-0.0789162	0.331291	0.458131	0.0300393
99907605	0.704856	0.765169	-0.00975207	0.12222	0.214053	0.0418367
99907618	0.259929	0.332573	-0.0390533	0.124514	0.217473	0.0548719
99907622	0.161077	0.223111	-0.0353642	0.129241	0.224041	0.0497839
99907635	0.00322093	0.00687886	0.085222	0.0083263	0.0240182	0.0807009
99907640	1.50441e-16	1.7843e-15	-0.353867	0.954157	0.969363	-0.00178133
99907643	1.99687e-05	6.57884e-05	-0.199813	0.104065	0.189683	-0.0821164
99907648	3.78352e-10	2.48659e-09	0.229096	0.885204	0.919833	0.00460132
99907656	8.6457e-53	2.20465e-50	-0.47387	4.83637e-08	5.16015e-07	-0.188688
99907668	2.7236e-15	2.90594e-14	-0.238496	0.262455	0.382653	-0.0388938
99907676	2.32036e-12	1.90254e-11	0.167268	5.50999e-13	1.40505e-11	0.184161
99907678	8.17751e-06	2.87623e-05	0.109037	8.70668e-21	8.22298e-19	0.241542
99907685	0.00502723	0.010231	0.0708794	0.00053994	0.00226083	0.0953271
99907696	0.0138485	0.0250208	-0.0823354	0.676005	0.768188	-0.0131075
99907706	0.0682004	0.104263	-0.0681463	0.724262	0.803335	-0.0180124
99907711	0.833052	0.875129	0.00616637	0.694091	0.780322	-0.0116255
99907718	1.01725e-10	7.12635e-10	-0.211232	0.81045	0.867978	0.00846116
99907720	0.84437	0.884514	0.0112679	0.0288895	0.0678344	-0.091689
99907723	0.296913	0.372602	0.0431982	0.704767	0.787697	-0.015041
99907725	0.521005	0.595501	0.024385	0.888535	0.920762	0.0058731
99907737	0.014629	0.0263075	-0.0925101	0.0920077	0.172261	-0.0669201
99907761	0.277204	0.351519	-0.0330788	0.211236	0.327846	-0.0678719
99907776	0.00197704	0.0044418	-0.105231	0.879756	0.91529	-0.00408488
99907787	6.21219e-05	0.000187247	-0.12635	0.303422	0.429371	0.0292957
99907798	0.0463522	0.0735978	0.0791513	0.84327	0.891517	0.0112562
99907799	0.00616863	0.0122987	-0.0719398	0.131801	0.227705	0.0486994
99907807	0.314506	0.390834	0.0256471	0.452432	0.584153	-0.0206511
99907808	0.0159434	0.0285102	0.0750845	0.650849	0.753167	0.01514
99907816	0.108063	0.157823	0.0540543	0.232942	0.35073	-0.0455017
99907823	0.0349875	0.0579339	-0.0598841	0.0956688	0.177422	0.0467206
99907842	6.69337e-07	2.75292e-06	0.18786	0.00488148	0.0149973	0.147843
99907848	0.0209005	0.0365544	0.0710391	0.201896	0.318389	0.0561087
99907856	0.153409	0.214184	-0.0666692	0.935187	0.954654	-0.00364956
99907870	3.95909e-35	2.06034e-33	-0.44834	0.601362	0.709941	0.0173128
99907880	0.0806886	0.121104	0.0604825	0.132919	0.228861	-0.0552538
99907882	0.0289222	0.0487776	-0.0709175	0.163945	0.268788	0.0488329
99907888	3.21171e-09	1.86983e-08	0.192272	0.433546	0.564917	0.0427359
99907890	0.00873804	0.0167786	0.0843684	0.99837	0.99837	8.35706e-05
99907900	1.3131e-06	5.20747e-06	-0.137204	0.0025729	0.0088184	-0.111192
99907901	0.0143877	0.0258918	0.0827148	0.604696	0.711182	0.0180595
99907908	0.0875784	0.130371	-0.0547953	0.301442	0.427043	-0.0364879
99907910	2.27948e-13	2.06857e-12	-0.258284	8.23246e-06	5.48114e-05	-0.157603
99907918	4.3617e-11	3.19607e-10	0.245735	0.430325	0.561868	0.0337254
99907926	8.05087e-07	3.25868e-06	0.139911	1.47625e-28	3.76444e-26	0.299507
99907934	0.69137	0.753738	0.0114911	0.0414141	0.0914337	-0.0669243
99907935	0.0428748	0.0690219	-0.0626534	0.823628	0.8762	-0.00863305
99907937	0.00106975	0.00253518	0.0856235	0.227499	0.345105	0.0390883
99907944	0.0602332	0.0931441	0.0459096	0.423899	0.555469	0.0220202
99907949	0.161499	0.223573	0.0445307	0.350002	0.475496	0.0275243
99907959	0.0111042	0.0208818	0.0701683	0.0354508	0.0803362	-0.0707888
99907964	0.626133	0.693122	0.0123163	0.0016328	0.00590587	0.0855902
99907965	0.0577213	0.0897496	-0.0661012	0.0362052	0.0816298	-0.116421
99907966	0.427346	0.505676	0.0271642	0.00520529	0.0158774	-0.131506
99907970	0.00720488	0.0141109	-0.0962726	0.416588	0.54787	-0.02785
99907971	0.0281573	0.0475819	-0.0590276	0.000310023	0.00138938	-0.0971611
99907973	0.0207786	0.0363911	0.0737342	2.11575e-06	1.6057e-05	-0.199531
99907980	0.572681	0.644066	-0.0168811	0.310381	0.435833	0.0430205
99907985	3.99374e-06	1.48239e-05	-0.118988	2.48864e-07	2.22668e-06	-0.148862
99907987	0.901088	0.928393	-0.00425926	0.655586	0.756445	-0.0167789
99907992	0.905622	0.931933	0.00358049	0.476109	0.606432	-0.0268609
99907993	0.667573	0.731548	0.0137432	0.01555	0.040053	-0.0773045
99907997	4.90859e-10	3.15287e-09	-0.203918	0.603426	0.711062	-0.0215584
99908005	2.77068e-05	8.9095e-05	-0.13333	0.0334015	0.0764575	0.0699516
99908021	0.175818	0.239495	-0.0406434	0.538721	0.6595	0.0198648
99908038	4.86201e-08	2.42151e-07	0.139246	0.00612425	0.0183944	0.0708858
99908039	0.0804436	0.12095	0.0477901	0.160337	0.263857	0.0365371
99908048	8.07392e-05	0.000238569	-0.12101	0.102936	0.187758	-0.0725811
99908056	4.37805e-18	5.69593e-17	-0.267958	0.0462848	0.0996002	-0.0664082
99908064	0.208314	0.276666	-0.046464	0.74595	0.820256	-0.0287996
99908065	1.58047e-06	6.18057e-06	-0.165932	0.194402	0.308479	-0.0569973
99908068	0.00697958	0.0137224	-0.0717915	5.64229e-09	7.5329e-08	-0.152316
99908069	0.00191603	0.00433144	-0.115775	0.000397161	0.00172826	-0.11174
99908073	0.700997	0.762278	0.0116166	0.0245844	0.0591417	0.105378
99908077	0.427745	0.505913	-0.0288658	0.0242065	0.0584533	-0.0697197
99908100	2.56864e-07	1.13914e-06	0.129431	0.443125	0.57534	0.03166
99908104	0.808671	0.855648	0.00667094	2.95802e-06	2.19911e-05	0.13201
99908112	0.778906	0.831747	0.0103027	0.0281546	0.066292	0.123895
99908114	1.96613e-05	6.48593e-05	-0.154776	0.631031	0.736107	0.0186017
99908126	0.34082	0.418637	0.0270075	0.113804	0.202938	0.0566295
99908131	0.948843	0.961283	-0.00239859	0.556283	0.672923	0.0240267
99908137	0.00728351	0.014254	-0.0863833	0.700523	0.785185	0.0148526
99908140	0.00840837	0.0161968	0.0954652	0.710361	0.792051	-0.0136837
99908150	0.232799	0.303706	0.0449948	0.806666	0.86647	0.00868767
99908152	6.45848e-10	4.08663e-09	0.219867	2.71352e-13	7.4403e-12	0.299437
99908164	9.46117e-08	4.47606e-07	-0.208549	1.03108e-05	6.58961e-05	-0.198582
99908165	0.000265996	0.000714743	0.115879	1.34393e-28	3.76444e-26	0.298961
99908171	0.040231	0.0652602	0.0674265	0.753907	0.82651	-0.00921419
99908172	0.600304	0.670308	0.0157863	0.00414934	0.0130789	0.106564
99908177	0.058175	0.0903449	0.0551172	0.0589195	0.121557	0.0642847
99908180	7.12026e-07	2.90506e-06	-0.255376	0.00296169	0.00991117	-0.182915
99908182	0.447463	0.526063	0.0212596	0.374787	0.502302	0.0256223
99908185	0.00120415	0.00283003	-0.0818541	0.000337685	0.00149756	0.101592
99908187	0.086697	0.129436	-0.0532495	0.216697	0.333683	-0.0482966
99908188	1.77081e-17	2.21351e-16	0.203672	9.63083e-07	7.7472e-06	0.126386
99908191	0.0333718	0.0556197	-0.0712461	8.53526e-05	0.000438809	-0.113642
99908196	0.692497	0.754644	-0.0121263	1.38853e-09	2.07062e-08	-0.174053
99908197	0.000148547	0.000414891	-0.141995	0.859045	0.904818	0.00576022
99908204	2.48811e-05	8.11341e-05	-0.306225	0.275242	0.397658	0.1004
99908209	0.410318	0.48893	-0.0233076	0.692407	0.779531	-0.0118813
99908212	0.000625627	0.00156868	-0.115273	0.15248	0.253637	0.0508896
99908218	0.775093	0.829063	-0.0107188	0.153956	0.255591	0.0802629
99908224	0.478588	0.554727	0.0265596	0.862053	0.906863	0.0120332
99908228	0.011346	0.0212425	0.0615933	0.00995746	0.0279642	0.0705429
99908233	5.78381e-07	2.41782e-06	-0.173802	0.077445	0.151098	-0.0558908
99908253	6.19823e-06	2.22299e-05	-0.167994	0.146505	0.246268	0.0516739
99908260	0.000544915	0.00138815	-0.112389	0.0927188	0.173084	0.0846008
99908261	6.60043e-17	7.9392e-16	-0.272354	0.000129125	0.0006406	-0.105292
99908265	0.852174	0.889134	-0.00572215	0.869347	0.910849	-0.00471215
99908269	5.05699e-11	3.67388e-10	-0.255259	4.605e-05	0.000253077	-0.12874
99908279	0.0254931	0.0435707	-0.0782484	0.238943	0.355495	-0.0386121
99908291	0.671599	0.735644	-0.0155472	0.0856621	0.162649	-0.0918731
99908294	0.101206	0.148575	0.0501105	0.760392	0.831119	0.0121933
99908297	0.33574	0.413593	0.0266473	0.0443119	0.0967125	0.0688789
99908305	0.828295	0.87243	-0.00528599	0.00844707	0.0243115	0.068298
99908306	0.227418	0.297546	0.045877	0.0102931	0.0287486	0.137188
99908311	0.136985	0.19417	-0.0393862	0.479864	0.609105	0.0187839
99908314	0.0150292	0.0269701	-0.0800196	0.105054	0.190802	-0.0661804
99908318	0.0133946	0.0244321	0.0962972	0.967622	0.978753	0.00157582
99908320	0.0963782	0.142307	0.0561802	0.000127601	0.000634272	-0.16722
99908360	5.90129e-20	9.34677e-19	-0.21711	1.009e-26	1.9792e-24	-0.27106
99908371	0.0117916	0.0219159	-0.0810813	3.14032e-06	2.30773e-05	-0.192326
99908390	0.00736208	0.0143857	0.100928	7.1366e-07	5.94716e-06	0.146457
99908397	0.000727635	0.00179272	0.0822615	0.0109999	0.0303239	-0.0662123
99908405	9.12998e-08	4.32741e-07	-0.141356	8.18755e-09	1.05981e-07	-0.162515
99908406	4.38378e-10	2.85169e-09	-0.183277	0.472003	0.603378	-0.0209752
99908412	0.0275857	0.046802	-0.0531233	0.0817948	0.156908	0.0447276
99908418	0.190831	0.25739	-0.0562221	0.109272	0.196644	-0.076366
99908432	0.244646	0.315872	-0.0423094	0.534166	0.656444	-0.0334839
99908435	0.492111	0.568335	0.0205751	0.978572	0.985139	0.000949329
99908436	0.196821	0.263151	-0.0538555	0.000970428	0.00372679	0.128222
99908442	0.000155096	0.000431292	-0.0983726	0.00045419	0.00193353	-0.105072
99908447	4.00671e-10	2.61846e-09	0.187271	0.733533	0.811148	-0.0465164
99908450	0.0671161	0.102729	-0.0597752	0.140809	0.238592	-0.0537218
99908451	0.98524	0.989668	0.000588692	3.01194e-05	0.000171822	0.128085
99908462	0.686322	0.748875	0.0116457	0.823486	0.8762	0.00750873
99908463	0.167671	0.23	0.0333026	0.233517	0.351102	0.0310917
99908469	0.0967319	0.142664	-0.0602522	0.19428	0.308477	0.0622824
99908489	3.03144e-05	9.71127e-05	-0.126268	0.000248724	0.00114073	-0.110349
99908495	0.0061041	0.0121891	0.0926871	0.403466	0.533353	-0.0429793
99908505	0.191748	0.257889	-0.0421906	0.9737	0.983693	-0.00142466
99908512	0.907775	0.933022	0.00339912	0.00303699	0.0100969	0.0791335
99908521	0.00143659	0.0033182	0.111126	0.0808504	0.155716	0.103406
99908526	0.850877	0.888144	0.00455094	0.000565927	0.00233892	-0.0902715
99908530	6.10243e-10	3.8806e-09	-0.154322	7.39717e-15	2.58394e-13	-0.223495
99908534	0.00107782	0.00254956	0.0836422	0.0149393	0.0389123	0.0649901
99908539	0.000331712	0.000872926	-0.088956	0.00280613	0.00946512	-0.0777546
99908546	0.0392681	0.064024	0.0745958	0.00039636	0.00172772	0.137393
99908553	0.00102842	0.00244633	0.112205	0.184661	0.295412	0.0661304
99908562	4.12052e-08	2.08893e-07	0.178011	0.700816	0.785185	-0.100614
99908563	1.41043e-12	1.19092e-11	-0.226861	0.014288	0.0377167	0.0740199
99908566	2.86794e-05	9.19905e-05	0.153044	0.070551	0.140771	0.0746301
99908573	0.00390295	0.00818465	-0.105051	0.285391	0.409537	-0.0457155
99908574	1.58893e-06	6.19536e-06	0.173299	0.535789	0.657035	0.0331593
99908579	0.000474078	0.0012162	-0.131384	0.56902	0.682661	-0.0254518
99908589	6.22138e-13	5.35964e-12	-0.196599	0.00430447	0.0134845	-0.0789822
99908590	6.08212e-07	2.52186e-06	-0.202475	6.92561e-12	1.45953e-10	-0.27787
99908598	5.54116e-08	2.73307e-07	-0.15483	0.108704	0.196037	0.0476167
99908600	0.482926	0.559104	-0.0260975	0.0935312	0.174346	0.173981
99908615	0.847418	0.885984	-0.0054499	0.0235895	0.0573982	0.0621416
99908618	3.17453e-16	3.67021e-15	-0.329175	1.57246e-10	2.78456e-09	-0.241453
99908629	3.06347e-08	1.57497e-07	-0.150949	0.606706	0.71295	-0.016911
99908638	0.00838522	0.0161742	0.099355	0.0445231	0.0969546	0.0742333
99908647	0.278557	0.352691	-0.0314894	1.29235e-05	8.09705e-05	0.128219
99908648	5.89424e-05	0.000178084	-0.113095	0.237124	0.353813	0.0385347
99908653	7.04404e-05	0.000210085	0.120926	0.2349	0.352351	0.0384734
99908660	0.000725108	0.00178996	-0.115778	0.00250197	0.0085984	0.109152
99908671	0.855949	0.89087	0.00599633	0.114323	0.203577	0.0481217
99908691	0.207756	0.27607	-0.0374046	0.96748	0.978753	-0.00211522
99908702	2.7362e-10	1.82652e-09	0.152066	2.52402e-08	2.89922e-07	0.147076
99908704	0.0326822	0.0546131	0.0731434	0.531955	0.65429	0.0249871
99908713	0.224954	0.294927	0.0406243	0.0395459	0.0883031	-0.0910056
99908717	0.276055	0.350567	-0.0352448	0.135632	0.232434	0.0808558
99908720	0.777177	0.830596	0.00992192	0.0140448	0.0372676	0.126075
99908724	0.725382	0.784446	-0.00894968	0.288137	0.412317	0.0278084
99908726	6.54973e-05	0.000196031	-0.167135	0.00238549	0.00823171	-0.109956
99908729	0.109645	0.159677	0.056569	0.0736289	0.145658	0.0928628
99908733	0.021987	0.03824	0.0625713	0.0499603	0.106166	0.0776442
99908736	0.000274262	0.000734631	-0.109104	0.000224667	0.00104735	-0.124849
99908739	1.28759e-05	4.40129e-05	0.125871	0.000235839	0.00109343	0.125809
99908740	1.68296e-05	5.62456e-05	-0.122117	0.826074	0.878436	-0.00643095
99908746	0.0746947	0.113174	-0.0493555	0.165265	0.269972	-0.0515525
99908755	0.0633463	0.0973091	0.0488074	0.146209	0.245932	-0.0493609
99908764	2.83802e-23	5.65387e-22	-0.272867	3.41242e-14	1.0661e-12	-0.203396
99908776	0.611024	0.680398	-0.0149616	0.89547	0.924848	0.00435178
99908783	1.12733e-11	8.87248e-11	0.21025	3.63189e-08	4.00923e-07	0.210632
99908789	0.542469	0.615619	0.017334	0.130297	0.225566	0.0448555
99908790	0.0417842	0.0674366	-0.0701713	0.0691566	0.138313	0.063383
99908796	0.55097	0.624155	0.0213283	0.227438	0.345105	0.0378995
99908805	0.321055	0.397615	-0.0325212	0.000309379	0.00138894	-0.117782
99908807	3.03265e-07	1.32874e-06	0.164551	0.140816	0.238592	0.0593592
99908813	0.548516	0.621652	-0.0202177	0.611648	0.717764	0.0284436
99908816	0.0115722	0.0215709	0.0844136	0.00872586	0.0250574	0.0833545
99908820	0.00154906	0.00355866	0.113445	0.619799	0.724994	0.0222856
99908840	1.36208e-14	1.36208e-13	-0.258611	0.00218766	0.00768438	-0.0857548
99908862	0.997039	0.99743	-0.000141549	0.359015	0.484641	-0.0361187
99908864	0.0134346	0.0244877	-0.0755879	1.70732e-10	2.98196e-09	-0.177241
99908869	0.00215734	0.00479618	-0.112753	0.757688	0.829007	-0.00900212
99908877	0.00522888	0.0105907	0.112571	0.222543	0.339202	-0.0476888
99908878	0.0920356	0.136369	0.0654344	0.306118	0.432313	0.040968
99908881	0.0632183	0.097171	0.069076	0.00745718	0.0218572	0.127114
99908888	0.629119	0.695686	0.0131808	0.00039358	0.00171854	0.142713
99908896	0.000720195	0.00177955	0.121616	0.986776	0.990661	0.00065238
99908901	3.75976e-10	2.47736e-09	-0.231307	0.355043	0.480779	-0.0482159
99908909	8.61112e-05	0.000252977	0.11325	0.115286	0.204722	0.0667449
99908914	0.0581104	0.0902995	-0.0484226	0.665111	0.763515	0.0114726
99908916	0.515171	0.590421	0.0157718	0.00359125	0.0115336	-0.0751438
99908927	2.80623e-61	1.78897e-58	-0.590011	0.729845	0.80742	-0.0114884
99908935	0.0388317	0.0633937	-0.0631692	0.871151	0.911545	0.0101271
99908939	0.000135105	0.000381105	0.0948977	2.07623e-08	2.40864e-07	0.145352
99908940	0.0125396	0.0231207	0.0865732	0.991977	0.993535	0.000612558
99908942	0.361204	0.440072	-0.0305905	0.219217	0.336345	0.0333368
99908949	0.293521	0.368891	0.0373713	0.242912	0.359344	-0.0621364
99908951	0.448674	0.527244	0.0264771	0.155747	0.257893	0.0422374
99908964	9.80168e-14	9.18907e-13	0.230211	0.036757	0.0827275	0.103688
99908978	0.0281904	0.0476063	-0.0528265	0.653621	0.755203	0.0116778
99908993	0.0505132	0.0793157	-0.0743182	0.284097	0.40814	-0.0604419
99908995	0.153693	0.214242	0.0523541	0.266355	0.387824	-0.12824
99908998	1.03788e-13	9.62395e-13	-0.250178	0.0379383	0.085311	-0.0753041
99909000	3.65986e-05	0.000115218	0.115288	0.00728704	0.0215318	0.0969497
99909002	0.43232	0.510615	-0.0256686	0.0542169	0.113695	-0.0786998
99909008	8.13312e-08	3.89839e-07	-0.169042	0.674261	0.767574	0.0145055
99909011	0.00134855	0.0031491	0.106397	0.00242446	0.00835457	0.15806
99909014	0.0586326	0.0910001	0.0612763	0.000809558	0.00319068	0.107986
99909019	0.0435279	0.069765	0.0767061	0.00144396	0.00532865	0.174944
99909036	0.390302	0.469246	0.024842	0.0334613	0.0765258	-0.0710113
99909047	0.235402	0.306419	-0.0440919	0.0279722	0.0660454	-0.132543
99909056	1.65955e-08	8.77976e-08	0.146001	0.00426731	0.013401	0.077904
99909058	0.00171255	0.00390609	-0.112042	0.135989	0.232888	0.071107
99909059	0.62436	0.691903	-0.0123091	0.0359239	0.081139	-0.0554997
99909061	1.05162e-22	2.01627e-21	-0.267188	0.00444554	0.0138414	-0.0761485
99909063	0.563714	0.636049	-0.0193668	0.864338	0.908891	-0.00826328
99909080	0.614144	0.683573	-0.0187033	0.515573	0.63883	-0.0237618
99909117	3.14783e-05	0.000100337	-0.15362	0.00220569	0.00771539	-0.140126
99909120	0.240351	0.311589	0.0439958	0.230481	0.347562	0.057413
99909121	0.454133	0.532432	-0.022972	0.053492	0.112545	-0.059214
99909124	0.00483414	0.00986954	-0.0912096	0.604168	0.711182	0.013798
99909125	0.308101	0.384561	0.0309134	0.104868	0.190796	-0.0544263
99909131	0.481824	0.558224	-0.0210573	0.00270509	0.00917717	0.116224
99909137	3.88839e-07	1.6749e-06	0.17958	2.37593e-05	0.000138641	0.144496
99909139	0.00308541	0.00663388	-0.0902145	0.813219	0.870209	-0.00756483
99909142	0.00045065	0.00116077	0.105849	1.9853e-06	1.51572e-05	0.175643
99909163	0.000259285	0.000699657	0.0994866	0.82281	0.8762	-0.00788021
99909171	9.06837e-09	4.9837e-08	0.171192	0.204946	0.321367	0.0445851
99909183	0.966883	0.975153	-0.00146927	0.531757	0.65429	-0.022099
99909213	1.68021e-08	8.85237e-08	0.140592	7.00289e-05	0.000363877	0.103237
99909230	0.344574	0.423045	0.0318988	0.671566	0.765874	-0.0144115
99909243	3.9219e-05	0.00012271	0.131222	0.027305	0.06477	-0.227695
99909249	0.00348254	0.00741276	-0.0952018	0.245535	0.362576	-0.0321561
99909257	0.828877	0.872501	0.00740697	0.0268286	0.0637243	-0.105674
99909260	0.000382462	0.000993154	-0.134845	0.422909	0.554457	-0.0446718
99909262	0.348383	0.427105	0.0276649	0.0822253	0.15738	-0.0485761
99909263	0.763876	0.819127	0.00739175	0.000942365	0.00365202	-0.0868219
99909269	0.0240815	0.041576	0.0637523	0.0149592	0.0389243	0.0809118
99909270	0.716058	0.776338	0.0134756	0.0201193	0.050212	-0.08554
99909296	0.000613094	0.0015418	-0.137428	0.348895	0.47475	-0.03335
99909298	0.362858	0.441665	0.022643	0.665306	0.763515	-0.0113819
99909313	0.135742	0.192837	0.046789	0.0233263	0.0569207	-0.0714341
99909314	0.15837	0.220159	0.0522616	0.000302252	0.00135934	-0.146175
99909315	2.03048e-22	3.75198e-21	-0.311818	3.58307e-07	3.15063e-06	-0.249075
99909318	0.0348228	0.0576986	0.074441	0.0274857	0.0650556	-0.0753529
99909323	6.03615e-49	1.02615e-46	-0.497743	2.46469e-06	1.85946e-05	-0.206656
99909334	3.29369e-08	1.68315e-07	-0.157293	0.0178835	0.0453761	-0.0761777
99909345	0.0252892	0.0433383	-0.072768	0.000140834	0.000685358	0.137204
99909358	0.425149	0.50331	-0.0228628	0.425255	0.556959	0.0223228
99909374	0.00496576	0.010122	-0.0819036	0.054789	0.1148	-0.0550676
99909379	1.78698e-07	8.06513e-07	-0.192262	0.223012	0.339511	-0.0434578
99909386	0.0262638	0.0447679	-0.0611208	0.762182	0.832362	-0.00939936
99909390	0.124369	0.17847	0.0505622	0.254217	0.372988	0.0454921
99909399	4.02079e-06	1.49026e-05	-0.123696	0.0200416	0.050104	-0.0692979
99909402	0.209884	0.278173	0.0360871	0.0821039	0.157299	0.0706253
99909408	0.257738	0.3306	-0.0277933	0.5684	0.682661	-0.0147789
99909410	0.334115	0.41179	0.0368775	0.83591	0.885939	0.0111917
99909412	2.48462e-06	9.50796e-06	0.122265	0.886189	0.920262	-0.00389472
99909421	0.00227375	0.00502431	-0.0854657	0.00153866	0.00561316	0.086346
99909433	0.656869	0.72199	0.015295	0.00127338	0.00476815	0.0901363
99909435	0.00118229	0.00278635	0.0861312	1.43591e-07	1.37138e-06	0.172464
99909436	0.930948	0.949187	-0.00265836	0.307482	0.433193	0.0325161
99909441	0.00251585	0.00550206	0.10642	0.339933	0.467546	0.036814
99909449	0.000147159	0.000411464	-0.100528	0.391582	0.520902	-0.0239202
99909469	0.110365	0.160451	0.0600117	0.268742	0.390257	0.0685742
99909480	0.000116715	0.000332541	0.143695	0.49967	0.6252	-0.0247184
99909481	0.00524834	0.0106216	-0.0818379	0.00663935	0.0198247	0.0864801
99909486	0.000562835	0.00142667	-0.1674	0.0433783	0.0951933	-0.115376
99909488	0.00146944	0.00339101	0.106343	0.551227	0.669557	0.0208784
99909497	0.0347976	0.0576944	-0.0809579	0.0581745	0.12041	-0.084274
99909503	0.978882	0.984286	-0.000701103	0.0145722	0.0381663	0.0751203
99909513	0.724573	0.784236	-0.0118338	0.0440499	0.0962531	-0.0930267
99909521	1.29184e-05	4.404e-05	0.107567	0.227246	0.345105	0.0334224
99909526	2.44852e-06	9.4316e-06	-0.168336	0.374855	0.502302	-0.0447702
99909529	0.0246179	0.0423873	0.0658701	0.115744	0.205391	0.0597174
99909534	0.000306175	0.000813278	0.0994368	0.101555	0.185968	0.0444836
99909542	0.00209139	0.00467811	-0.0789156	0.00831145	0.0240025	-0.0693317
99909548	0.0342406	0.0569551	0.0543999	6.40662e-13	1.60165e-11	0.198126
99909549	0.0401643	0.0651935	-0.0666967	0.0437198	0.0957433	0.0651406
99909564	0.0118228	0.0219419	-0.0832828	0.00383385	0.0121747	0.134863
99909575	0.895536	0.924541	0.00446054	0.0354739	0.0803362	-0.0720143
99909580	0.164053	0.226249	-0.046169	0.627069	0.732154	-0.0181876
99909581	1.48386e-06	5.83028e-06	-0.294982	0.000632789	0.00258178	-0.23123
99909588	0.00407219	0.00849762	-0.0918232	0.337071	0.464361	0.0324166
99909604	0.217793	0.287163	-0.0336638	0.505593	0.629668	0.0179876
99909606	0.785671	0.837567	0.0111714	3.53265e-07	3.11704e-06	-0.223414
99909609	0.00381753	0.00803855	-0.144879	0.0565966	0.117621	-0.0942292
99909627	0.896926	0.925227	-0.0037142	0.00754099	0.0220486	0.0741332
99909629	0.00286628	0.00622043	0.0831487	0.420651	0.552348	0.0262542
99909639	6.17687e-07	2.55284e-06	0.126677	0.585713	0.695654	0.0155436
99909656	2.87479e-06	1.08442e-05	-0.153326	0.651253	0.753167	0.015198
99909660	0.0265234	0.0451802	-0.0766371	0.000121127	0.00060445	0.115119
99909664	7.56159e-05	0.000224732	-0.14034	0.212807	0.329282	0.0370256
99909673	0.00311545	0.0066872	-0.0960163	0.0456823	0.0987202	-0.0877587
99909692	0.0440335	0.0703215	-0.058885	2.18016e-05	0.00012959	-0.132511
99909694	3.2314e-07	1.41339e-06	0.162915	0.93057	0.951693	0.00571399
99909697	0.00764872	0.014866	-0.0665747	0.00467489	0.0145024	-0.0737134
99909739	0.00574405	0.0115424	-0.0774647	1.96356e-05	0.000118092	-0.124985
99909740	0.00292467	0.00632563	-0.109685	0.190594	0.303379	-0.0781673
99909752	0.000145995	0.000408659	-0.146422	0.458047	0.590207	-0.0383829
99909755	1.95422e-07	8.80434e-07	-0.182487	0.00255384	0.00876488	-0.142843
99909758	0.024157	0.0416781	0.062079	0.032208	0.074125	0.0813729
99909766	0.0309687	0.0520226	-0.0534738	0.000382939	0.00167495	-0.0989677
99909776	3.44396e-06	1.28206e-05	-0.169705	1.1459e-07	1.13102e-06	-0.149865
99909780	0.200113	0.267307	-0.0377433	0.948979	0.965256	-0.00220455
99909795	0.530045	0.604749	0.0237559	0.314367	0.440738	0.0417399
99909817	0.0892089	0.132411	-0.0638768	0.154485	0.256136	-0.100805
99909842	0.000372284	0.000968699	-0.129882	0.0415771	0.0917142	-0.103774
99909854	0.00193396	0.00436252	-0.0964901	0.00076517	0.00304397	0.0947944
99909856	3.17752e-15	3.36211e-14	0.201368	1.69645e-10	2.98196e-09	0.18792
99909874	0.0768536	0.1161	-0.0429475	0.00915081	0.0260137	0.0676147
99909883	6.98848e-07	2.85587e-06	-0.150364	0.58344	0.693923	-0.0248069
99909887	0.00572223	0.0115076	-0.0873687	0.0538514	0.113115	0.0594901
99909891	0.697824	0.759476	0.0100229	0.222794	0.339382	-0.0344239
99909911	4.82073e-05	0.000147929	0.103842	0.0601508	0.123597	0.0510403
99909917	2.29664e-35	1.22009e-33	-0.444549	0.485141	0.613646	-0.0405913
99909920	0.0242993	0.0418953	0.0627587	0.112925	0.201935	-0.0531128
99909923	2.05958e-21	3.64718e-20	-0.261714	0.00345683	0.0112292	-0.0767117
99909925	2.05829e-08	1.07115e-07	-0.196126	0.00342085	0.0111407	-0.0897886
99909960	3.03472e-17	3.73843e-16	-0.25835	2.11807e-12	4.86583e-11	0.196908
99909966	5.91141e-31	2.06494e-29	-0.380149	9.45523e-05	0.000480622	-0.122476
99909979	0.0597696	0.0925394	0.0578128	0.0022393	0.00780085	0.0950907
99909980	2.92104e-33	1.24144e-31	-0.380827	0.234238	0.351977	-0.0396459
99909989	0.354827	0.433961	-0.0223366	0.00525237	0.0159827	0.0721293
99909994	1.71242e-12	1.43641e-11	-0.208111	0.654666	0.755726	0.0175631
99910000	0.025324	0.0433689	-0.0544821	0.00763993	0.0222813	-0.071115
99910024	0.617891	0.686246	0.0146111	0.0202182	0.050348	0.0791797
99910025	0.0609498	0.0939674	0.0450356	1.83529e-09	2.7052e-08	-0.154318
99910032	0.0137938	0.0249777	0.0595772	0.0987889	0.181623	-0.042767
99910033	0.234069	0.305152	0.0396601	0.681695	0.772588	-0.0181871
99910034	0.231756	0.3026	0.0348684	0.143383	0.241977	-0.0556439
99910043	6.53787e-06	2.33823e-05	-0.129941	0.00205669	0.00731459	-0.0899757
99910045	1.79062e-12	1.49218e-11	-0.232861	0.132586	0.22856	-0.0492478
99910046	9.40725e-35	4.61317e-33	-0.359067	0.552901	0.670422	-0.0198283
99910057	7.8928e-53	2.20465e-50	-0.479792	0.00580932	0.0175311	-0.0933396
99910066	1.75763e-15	1.90721e-14	-0.294184	0.514118	0.638681	0.0307661
99910070	3.25289e-09	1.88949e-08	-0.223664	0.528149	0.650933	-0.0211018
99910072	0.455456	0.533002	0.0183307	0.000545715	0.00228127	0.0904964
99910082	0.130091	0.186367	-0.054635	0.0670392	0.134925	0.0565138
99910084	8.95421e-18	1.13036e-16	-0.260345	0.000140665	0.000685358	-0.131216
99910087	2.11459e-11	1.60006e-10	0.182832	0.00517221	0.0157954	0.0811434
99910089	0.760328	0.816008	-0.0096681	0.0486835	0.103885	-0.0548563
99910090	4.69183e-05	0.00014467	-0.145857	0.617225	0.722989	-0.0263915
99910096	2.23206e-08	1.15922e-07	-0.143448	0.0125774	0.033939	-0.067065
99910106	9.50008e-44	8.65186e-42	-0.531139	9.46165e-05	0.000480622	-0.187146
99910110	2.70913e-05	8.74466e-05	-0.101357	7.30435e-13	1.79097e-11	-0.185508
99910114	0.0453333	0.0722049	0.0584782	0.544696	0.665218	0.0176883
99910122	0.940708	0.95608	-0.00234916	0.562817	0.679537	0.0182564
99910130	0.0869207	0.129543	-0.0476261	0.000143471	0.000694214	-0.106701
99910135	0.404469	0.483316	-0.0253226	0.00442243	0.0137863	0.0831584
99910138	0.00528115	0.0106711	-0.0879267	0.220521	0.33733	-0.0460031
99910141	0.0636913	0.0976626	0.0450775	0.0600631	0.123517	0.0501775
99910142	2.45364e-06	9.43708e-06	0.118631	0.0705191	0.140771	0.0479077
99910143	8.57286e-19	1.20778e-17	-0.333762	0.073423	0.145569	-0.0513562
99910146	0.174295	0.237802	0.0447791	0.0536493	0.112783	-0.0579353
99910166	0.849516	0.88745	-0.00628791	0.835843	0.885939	0.00775196
99910169	1.29881e-27	3.31198e-26	-0.318912	6.87605e-13	1.70232e-11	-0.204077
99910176	0.0635262	0.0974943	-0.0657569	0.452408	0.584153	0.0266869
99910177	0.00288055	0.00624608	0.104782	0.0852477	0.162104	0.0658056
99910189	0.132844	0.189246	0.0440035	0.0469634	0.100805	0.0654803
99910200	3.18202e-18	4.21617e-17	-0.331355	0.00498785	0.0153057	-0.106016
99910202	0.255612	0.328203	-0.0343995	0.719375	0.800003	0.0132477
99910213	0.494268	0.569959	0.0228515	0.0776858	0.151452	-0.0897923
99910216	0.000748129	0.00183435	-0.146828	2.21846e-07	2.02039e-06	-0.23188
99910254	1.26294e-07	5.84167e-07	-0.174447	0.235415	0.352707	-0.0479937
99910257	7.53512e-08	3.6211e-07	0.1316	0.414074	0.545397	0.021592
99910263	0.0331358	0.0552624	0.0777007	0.166704	0.271627	-0.0435465
99910266	3.22607e-10	2.13675e-09	0.150114	0.0478473	0.102358	0.0509469
99910275	3.36912e-09	1.94813e-08	-0.194183	0.568598	0.682661	-0.0243617
99910277	7.3129e-33	2.95998e-31	-0.281684	3.94943e-14	1.19893e-12	-0.193325
99910298	0.0273614	0.0464834	-0.064978	1.22739e-05	7.72803e-05	-0.117365
99910303	0.380745	0.459272	-0.0316518	1.37488e-05	8.55108e-05	-0.144051
99910308	0.137832	0.195153	0.0521522	0.125583	0.21904	-0.0587975
99910318	0.472502	0.548808	-0.0229752	0.000722488	0.00289222	-0.12925
99910326	0.00962669	0.0183331	-0.0646059	7.76216e-06	5.22256e-05	-0.117654
99910333	6.20489e-19	8.93925e-18	-0.295033	0.870176	0.911272	-0.00639319
99910339	0.942781	0.956168	0.00234289	0.823326	0.8762	0.00635446
99910349	0.196401	0.262899	-0.0421512	0.101566	0.185968	0.0518583
99910351	0.83326	0.875129	0.00628069	0.798651	0.859671	0.00822225
99910386	2.2782e-10	1.54506e-09	0.156269	2.57962e-08	2.93662e-07	0.144628
99910392	0.980814	0.98584	-0.000751326	4.11036e-12	9.03571e-11	-0.180549
99910395	0.075059	0.113658	0.0427598	0.0665833	0.134219	-0.047206
99910397	1.70568e-18	2.32593e-17	-0.245428	0.429553	0.561435	0.0222385
99910403	1.9044e-36	1.12935e-34	-0.315265	6.28813e-31	2.00434e-28	-0.29378
99910424	0.000632036	0.00158164	0.0857769	0.853118	0.900807	0.00488143
99910426	9.3435e-19	1.30912e-17	-0.324773	0.988522	0.992023	0.000643705
99910430	0.00232872	0.00512359	0.102224	0.567678	0.682661	0.017368
99910436	0.131642	0.18806	0.0451987	0.876659	0.913933	-0.00443896
99910437	5.63031e-06	2.02787e-05	0.116031	0.572953	0.685287	0.0179098
99910445	0.0173268	0.0307255	-0.0596168	4.79714e-15	1.77286e-13	-0.203697
99910450	0.721688	0.781786	-0.010515	0.514748	0.638681	0.0190074
99910452	0.483347	0.559226	-0.0182646	1.94246e-06	1.49195e-05	-0.13262
99910453	0.000911947	0.0021897	-0.108572	0.459509	0.591792	-0.0275505
99910457	7.60453e-15	7.66464e-14	-0.284598	1.56215e-06	1.22569e-05	-0.159919
99910483	0.278456	0.352691	-0.0283439	0.0344317	0.0784636	-0.0604098
99910490	1.33439e-15	1.47303e-14	-0.281332	0.00132138	0.00493343	-0.125699
99910502	8.87283e-06	3.08398e-05	0.106469	4.41955e-06	3.13923e-05	0.117667
99910504	3.24211e-05	0.0001027	-0.11289	3.58449e-08	3.97411e-07	0.14728
99910513	6.07217e-32	2.31105e-30	-0.414361	0.00377024	0.0120027	-0.12094
99910514	0.190906	0.25739	-0.0399027	0.220364	0.33733	-0.0352433
99910518	5.26349e-09	2.94987e-08	-0.152667	0.000577745	0.00238005	-0.0964883
99910519	0.0165665	0.0295831	-0.079113	5.82937e-05	0.000313605	-0.114122
99910525	0.992646	0.994987	0.000238102	0.776607	0.844138	-0.00796346
99910526	1.77302e-16	2.09315e-15	-0.254572	8.77788e-07	7.1059e-06	-0.144398
99910542	0.491861	0.568303	-0.0241252	0.0802289	0.154753	-0.0463249
99910545	0.000664618	0.00165829	0.115312	0.569053	0.682661	-0.0178945
99910554	1.41595e-20	2.35992e-19	0.222667	0.869415	0.910849	0.00426405
99910561	1.08685e-15	1.21555e-14	-0.288319	1.84021e-08	2.16246e-07	-0.170231
99910563	3.6927e-13	3.25827e-12	-0.24382	0.495838	0.622237	-0.0203165
99910570	0.00205243	0.00459903	-0.0931856	0.0139439	0.037077	-0.0781615
99910573	0.000308485	0.00081856	0.0874566	0.0963347	0.178342	0.043899
99910579	3.53674e-09	2.02716e-08	-0.184423	0.00348847	0.0112888	-0.0950837
99910592	0.013766	0.0249668	0.0723398	0.000343196	0.00151936	0.12118
99910594	1.39338e-15	1.53152e-14	-0.285791	3.87856e-05	0.000216858	-0.192258
99910596	1.24367e-12	1.05712e-11	-0.226017	1.79077e-05	0.000108467	-0.153713
99910613	0.00388255	0.00815528	-0.0830224	0.000293145	0.00132305	-0.097444
99910614	9.54185e-10	5.94907e-09	0.169567	0.00332924	0.010898	0.106218
99910626	0.531566	0.606213	0.0252541	0.0730864	0.145148	-0.0789695
99910634	5.19867e-08	2.5741e-07	0.167826	0.329301	0.455873	-0.0350198
99910651	0.439202	0.517783	0.0266929	0.704457	0.787697	0.0129678
99910653	3.77712e-06	1.40403e-05	-0.127386	0.926647	0.948595	0.0027154
99910657	0.00167646	0.00382718	0.0806122	0.0963734	0.178342	-0.0436362
99910663	0.080533	0.12096	0.0508095	0.00775014	0.0225603	-0.0847976
99910668	0.00127424	0.00298926	-0.0774421	0.297103	0.422068	-0.0273249
99910680	3.69748e-14	3.59869e-13	-0.205276	0.00218779	0.00768438	-0.0949854
99910689	0.000795232	0.00194424	-0.111744	0.89117	0.922648	0.00929874
99910690	2.16996e-06	8.42221e-06	0.155099	0.579927	0.690711	-0.0203791
99910698	0.0043731	0.00901488	0.0980651	3.34664e-09	4.68898e-08	-0.196782
99910701	0.0244959	0.0422057	0.0799729	0.0225755	0.0554312	-0.165398
99910702	0.366554	0.44462	0.0322294	0.97646	0.984353	-0.00169933
99910706	5.27319e-05	0.000160845	0.133104	1.83255e-06	1.41606e-05	0.170077
99910730	0.281893	0.356561	0.0323849	0.802677	0.863276	0.00699122
99910758	9.89884e-05	0.000286841	0.0979997	0.0332362	0.076216	0.0560949
99910764	0.932992	0.950511	-0.0022532	0.0145937	0.0381683	-0.092543
99910769	1.74084e-08	9.1212e-08	0.158621	8.20772e-06	5.47898e-05	0.149114
99910771	0.00459239	0.00942882	0.0709351	0.930794	0.951693	-0.00282736
99910778	1.68575e-09	1.01623e-08	-0.230759	0.393002	0.522304	-0.0291467
99910780	4.80792e-08	2.40396e-07	0.166984	0.472383	0.603496	-0.0221581
99910781	0.000682829	0.00169874	-0.119984	0.412629	0.544338	-0.0279723
99910797	0.00515899	0.0104657	0.0713556	0.306179	0.432313	-0.026707
99910804	0.191639	0.257879	0.0469537	0.00358599	0.0115336	-0.111299
99910811	0.0219992	0.03824	0.0764257	0.0019174	0.00683828	-0.0949279
99910814	0.0461955	0.0734405	0.0571121	0.74474	0.819632	0.0089057
99910829	0.0100988	0.0191607	0.0898981	0.544085	0.665108	0.0185312
99910833	0.00023626	0.0006416	0.136901	0.989863	0.992588	0.000562303
99910834	0.000870082	0.00210304	0.101878	0.079926	0.154403	0.0629818
99910838	1.25737e-09	7.63406e-09	-0.213892	0.179387	0.288331	0.0554925
99910852	1.3846e-20	2.32285e-19	-0.22401	4.59481e-10	7.1882e-09	-0.160918
99910863	0.496359	0.571688	-0.0163414	1.79126e-08	2.11468e-07	-0.144843
99910873	1.97698e-18	2.68154e-17	-0.23827	0.000434358	0.00186154	-0.118824
99910876	2.19751e-10	1.4983e-09	-0.155323	5.44574e-06	3.79416e-05	-0.117287
99910879	0.239426	0.310548	-0.0311402	0.807158	0.866632	-0.00693874
99910881	0.754294	0.810556	0.0077085	0.922725	0.945965	0.00256739
99910883	0.806349	0.854609	0.0071835	0.432642	0.564316	0.0208687
99910888	6.87535e-15	7.04102e-14	-0.252483	3.69417e-06	2.67617e-05	-0.13403
99910891	0.216224	0.285537	-0.04482	0.000654756	0.00266714	-0.138283
99910901	0.461208	0.538252	-0.0263539	0.0950584	0.176419	-0.0670463
99910902	0.397218	0.476438	0.0225952	0.000969446	0.00372679	-0.0859065
99910923	0.000171593	0.00047561	0.105208	0.0128814	0.0345763	0.0781948
99910937	3.4781e-13	3.0903e-12	-0.219615	0.0733931	0.145569	0.0580538
99910938	0.0918406	0.136159	-0.0639024	6.75701e-08	6.94773e-07	-0.178617
99910953	9.07941e-06	3.15e-05	-0.106781	3.42824e-14	1.0661e-12	-0.195194
99910976	0.733417	0.791792	0.0116168	0.881228	0.916075	-0.00592687
99910977	7.70487e-34	3.57226e-32	-0.451335	4.99139e-09	6.69897e-08	-0.303636
99910978	0.954306	0.964901	-0.00204577	6.60227e-05	0.000347581	-0.153413
99910980	8.43713e-20	1.31992e-18	-0.348518	2.25764e-05	0.000132955	-0.143467
99910981	0.019962	0.0350331	-0.0621222	0.205645	0.321738	-0.0357218
99910985	0.517878	0.592192	-0.021964	0.270799	0.3926	0.0450284
99910987	0.644908	0.710681	0.0111654	0.550191	0.669557	-0.015413
99910992	0.000454634	0.00116867	-0.123143	0.122171	0.214053	-0.0803914
99910998	5.92208e-10	3.77532e-09	0.167747	0.65817	0.75874	-0.0137686
99911002	0.138448	0.1957	0.0376253	0.317608	0.443781	0.0270897
99911003	1.31773e-22	2.48905e-21	-0.326451	0.0462738	0.0996002	-0.0690292
99911008	7.29508e-09	4.02651e-08	-0.162797	0.778932	0.845224	0.00904326
99911013	0.0605548	0.0935281	-0.0451046	0.315925	0.442399	-0.0261213
99911015	8.99061e-08	4.26928e-07	-0.198836	0.20493	0.321367	-0.0367885
99911030	0.708262	0.768539	-0.013039	0.013455	0.035927	-0.0791691
99911059	0.885977	0.916156	0.00479989	0.0922713	0.172501	-0.147134
99911065	0.00142467	0.00329964	0.080689	0.000423698	0.00182505	0.0934507
99911073	0.000372241	0.000968699	0.0853739	0.0491244	0.104651	-0.0505749
99911076	0.000856781	0.00208075	0.110027	0.0644206	0.130272	0.0648479
99911086	0.0165975	0.0296177	-0.0878604	0.0476101	0.101936	-0.0834477
99911092	0.788264	0.838579	-0.00681161	0.000190435	0.000900944	-0.104892
99911122	0.0071383	0.0140021	-0.0645675	0.221094	0.337598	-0.0318254
99911123	0.784704	0.836886	-0.00844894	6.77703e-05	0.000353404	-0.1167
99911134	1.42988e-05	4.82302e-05	-0.117236	8.40849e-15	2.89752e-13	-0.203973
99911136	0.463897	0.540154	0.0258351	0.258598	0.377895	0.0424529
99911140	0.100732	0.148091	-0.0512948	0.393059	0.522304	-0.025871
99911142	0.000726604	0.00179191	0.107336	0.968235	0.978985	0.00149291
99911152	1.81436e-11	1.39777e-10	-0.2442	0.0609612	0.124961	0.0565671
99911185	0.681713	0.744802	-0.0111147	0.162922	0.267344	-0.0523108
99911186	4.88596e-05	0.000149212	0.106327	0.00570053	0.0172436	0.0794639
99911191	0.00120296	0.00282984	0.0870821	0.0081215	0.0235072	0.0841686
99911193	0.000170222	0.000472839	0.092314	0.948685	0.965256	-0.00167038
99911198	0.886569	0.916397	0.00522088	0.139336	0.237345	0.0645419
99911209	0.00793872	0.0153711	-0.0661186	0.92045	0.94594	-0.00270356
99911210	0.627924	0.694667	0.0159731	0.0027775	0.00938096	0.100554
99911211	0.00742034	0.0144663	-0.0685135	7.91201e-09	1.03181e-07	-0.153171
99911213	0.725295	0.784446	0.00876136	0.755907	0.827991	0.00833628
99911222	0.00156226	0.00358574	-0.0858438	0.209469	0.326214	-0.0359124
99911225	7.36847e-15	7.45619e-14	-0.265363	0.00180517	0.00648336	-0.0911375
99911234	0.00895451	0.0171426	-0.0789192	0.722058	0.801239	-0.0133255
99911241	5.71173e-06	2.05429e-05	0.114945	0.828339	0.880012	-0.00579608
99911245	0.0122579	0.0226708	0.0721631	0.0321839	0.074125	0.0596462
99911255	0.626256	0.693122	-0.0144325	0.227787	0.345337	-0.0381543
99911257	0.220206	0.289595	-0.0450603	0.0302235	0.0702987	-0.0812829
99911264	0.355276	0.434094	0.0315968	0.229395	0.346687	0.0500269
99911265	0.0041761	0.00867894	-0.0915228	5.06668e-07	4.33558e-06	-0.176715
99911268	0.798874	0.84818	-0.00936976	0.0148872	0.0388561	-0.0888307
99911270	0.000437984	0.00113157	-0.0974549	0.672478	0.76657	-0.0139484
99911274	0.424013	0.502432	0.0220147	0.0420593	0.0925377	-0.0554617
99911286	2.66304e-16	3.1008e-15	-0.272551	2.41542e-07	2.16877e-06	-0.297634
99911303	0.0253909	0.0434542	-0.0686275	0.0250745	0.0602071	-0.0646164
99911325	5.48808e-09	3.06227e-08	-0.140346	4.97265e-05	0.00026922	-0.104653
99911342	3.83822e-05	0.000120387	-0.117057	0.0241158	0.0583446	-0.0651574
99911349	0.160995	0.223111	0.0410594	0.665664	0.763582	0.0124656
99911350	9.87603e-05	0.000286506	0.0945986	0.278173	0.400984	-0.0279805
99911356	1.80615e-13	1.65079e-12	-0.189168	0.488424	0.61627	0.0216957
99911369	1.19344e-07	5.53322e-07	0.131439	0.386915	0.516292	-0.0247321
99911371	0.103097	0.151177	0.0509923	0.114441	0.203646	0.071257
99911375	6.71113e-18	8.55669e-17	0.206056	0.290586	0.414658	0.0277056
99911377	0.788151	0.838579	0.00704089	0.0715384	0.142629	-0.0568402
99911381	0.242423	0.313638	-0.0319909	0.886339	0.920262	-0.00396667
99911387	0.0534089	0.0835026	-0.0494411	0.072683	0.144601	-0.0469386
99911393	5.46527e-05	0.000166306	0.131905	0.207878	0.324213	0.0371175
99911395	0.0273966	0.0465122	-0.081256	0.0151377	0.0393087	0.0800208
99911406	1.36154e-05	4.61079e-05	-0.158944	0.0720987	0.143634	0.0790122
99911415	8.45338e-21	1.44672e-19	0.238771	5.13396e-11	9.69749e-10	0.189874
99911430	3.1618e-05	0.000100657	0.154747	0.47961	0.609105	0.0330057
99911435	4.39697e-36	2.46707e-34	-0.461584	3.06512e-06	2.26202e-05	-0.167037
99911440	0.15375	0.214242	0.0509264	0.172138	0.2787	-0.0541644
99911452	3.75218e-15	3.95374e-14	-0.187234	1.47942e-14	4.96384e-13	-0.196052
99911462	0.195292	0.261827	-0.0451893	0.100789	0.184901	0.0582806
99911470	7.88792e-06	2.7859e-05	0.16181	0.556775	0.673199	-0.0165899
99911495	0.923291	0.943645	-0.00273827	0.333755	0.461038	-0.0318504
99911498	1.07035e-07	5.02652e-07	0.127232	0.010132	0.0283606	-0.0663505
99911504	3.24244e-06	1.21413e-05	0.131429	0.813947	0.870622	0.00693512
99911505	0.0279167	0.0472694	0.0638396	0.213853	0.3305	0.0427045
99911514	0.000242792	0.000658637	-0.114834	0.358212	0.483814	-0.0266573
99911520	0.00190665	0.00431407	0.0962483	0.66996	0.765162	-0.0123989
99911522	0.932282	0.950168	0.00259469	0.2992	0.424811	0.0317366
99911525	0.00110693	0.00261601	0.0840572	0.279837	0.402472	0.0290272
99911527	4.62749e-06	1.69541e-05	0.129725	2.95108e-10	4.79316e-09	0.201856
99911533	3.19851e-05	0.000101445	0.122205	0.0939672	0.17503	-0.0592549
99911536	0.00889375	0.0170391	0.0704764	1.5994e-08	1.92381e-07	0.165298
99911537	0.0142395	0.0256432	-0.0625121	6.67049e-05	0.000349431	-0.110032
99911542	0.0395872	0.0643796	-0.0573088	0.0904256	0.170048	-0.0544501
99911548	0.483874	0.559583	-0.0209777	0.162422	0.266695	0.04597
99911550	0.905985	0.931933	-0.00392699	0.0755165	0.148444	0.0775623
99911551	1.53917e-28	4.46011e-27	-0.362925	2.37294e-21	2.32731e-19	-0.283215
99911554	0.568989	0.6403	-0.0224142	0.0321751	0.074125	-0.0645966
99911556	2.19204e-05	7.19394e-05	-0.155237	0.57795	0.689	-0.0182381
99911559	1.17708e-08	6.35921e-08	0.15563	0.0794665	0.153865	0.0540707
99911576	0.230852	0.301575	-0.031227	0.0143301	0.0377509	-0.064725
99911584	0.483022	0.559104	-0.0182411	1.9764e-06	1.51346e-05	-0.134956
99911606	1.82658e-05	6.05694e-05	-0.146572	0.564745	0.680576	0.024427
99911613	0.00159097	0.00364836	0.0792993	4.20875e-05	0.00023382	-0.106937
99911625	0.855587	0.89087	0.0053014	0.0315059	0.0729723	0.0681857
99911627	0.364578	0.442912	0.0234658	0.00370541	0.011811	-0.0772696
99911629	2.22994e-47	2.84317e-45	-0.544849	1.94218e-12	4.54363e-11	-0.263307
99911636	8.87702e-06	3.08398e-05	0.120104	0.666442	0.763677	0.013702
99911641	0.0691652	0.105675	0.0558151	0.72926	0.807124	-0.010997
99911660	0.189483	0.256194	-0.04489	6.87805e-11	1.28964e-09	0.188084
99911666	0.0440405	0.0703215	0.0549175	0.274062	0.396178	-0.0291477
99911668	1.31211e-05	4.45522e-05	0.104627	0.00688081	0.0204499	0.0696833
99911672	0.000453092	0.00116588	0.0990892	4.09544e-08	4.44399e-07	0.149517
99911675	2.07281e-11	1.57781e-10	-0.174175	2.52042e-13	6.98596e-12	-0.202071
99911678	0.0805449	0.12096	0.0465054	0.147401	0.247284	-0.0402818
99911679	9.57641e-08	4.5222e-07	-0.152805	1.17898e-08	1.48098e-07	-0.181534
99911680	0.601994	0.67181	0.0187871	0.0315863	0.0730899	0.113323
99911682	4.11684e-15	4.28487e-14	-0.246604	2.0665e-24	3.09976e-22	-0.313851
99911683	8.02256e-05	0.000237326	-0.114889	0.00930182	0.0263551	-0.092304
99911686	0.0490982	0.0773797	0.0747785	0.694333	0.780322	0.0126141
99911711	0.003189	0.00682211	0.11147	0.793417	0.856206	0.0132856
99911713	1.6708e-08	8.82099e-08	0.165793	4.60201e-07	4.00516e-06	0.14329
99911719	6.0575e-07	2.51574e-06	0.180863	0.214756	0.331294	0.0451417
99911726	0.997947	0.997947	6.51311e-05	7.03031e-11	1.30856e-09	-0.167574
99911734	0.897622	0.925571	-0.00433361	0.000130969	0.000644734	-0.108358
99911744	0.815506	0.862164	-0.00605381	0.0972187	0.179383	-0.0459122
99911746	2.12178e-31	7.72935e-30	-0.375988	0.188278	0.30034	-0.0445455
99911753	0.510892	0.586044	0.0158955	0.296372	0.421264	-0.0275562
99911763	0.936167	0.952604	-0.00264115	0.348343	0.474506	-0.0422822
99911765	0.158428	0.220159	-0.0376202	0.196253	0.310835	0.0403188
99911768	0.715038	0.775562	-0.0131099	0.00283234	0.00951577	-0.131555
99911769	0.101801	0.149363	0.0475137	0.817765	0.872511	0.0064316
99911771	1.80775e-05	6.00229e-05	0.103088	0.00133296	0.0049632	-0.0825305
99911773	2.64915e-33	1.14497e-31	-0.381638	0.60421	0.711182	-0.0171397
99911777	1.82939e-12	1.51953e-11	0.177539	2.07804e-08	2.40864e-07	0.161997
99911779	0.131425	0.187855	-0.054411	0.0867103	0.164517	-0.0776265
99911780	0.000149083	0.000415843	0.0911643	0.922161	0.945965	0.00253263
99911787	0.808082	0.85538	-0.00906163	0.0810048	0.155896	-0.0615748
99911790	4.66714e-10	3.00535e-09	-0.230566	0.963586	0.976607	0.0022728
99911802	3.53474e-13	3.12971e-12	-0.235919	2.68435e-10	4.44487e-09	-0.266024
99911806	3.94912e-07	1.69533e-06	-0.140742	0.285346	0.409537	-0.0467588
99911816	2.65928e-05	8.5988e-05	0.104748	0.944341	0.962074	0.00197504
99911826	8.00238e-05	0.000237004	-0.112636	0.00313745	0.0103366	-0.0797527
99911831	3.06982e-05	9.82187e-05	0.131143	0.977405	0.984353	0.00136348
99911836	0.000668927	0.00166578	0.115319	0.695157	0.780903	0.0197777
99911850	0.462244	0.538929	0.0194832	0.550411	0.669557	-0.0161705
99911855	0.277252	0.351519	-0.0267231	0.0311451	0.0722657	-0.0607205
99911865	0.0800912	0.120626	-0.0456316	0.0966713	0.178761	-0.0507875
99911876	6.36218e-05	0.000190865	-0.151197	0.870663	0.911408	-0.00495548
99911879	0.939603	0.955719	0.00194694	0.0783757	0.152331	-0.051904
99911891	0.310698	0.387234	-0.0384813	0.0186454	0.0471685	-0.0925402
99911895	1.5431e-29	4.79867e-28	-0.3137	0.0144218	0.0379522	-0.0660155
99911899	0.00132034	0.00308603	-0.10567	0.279071	0.401825	-0.0795614
99911902	3.24841e-08	1.6656e-07	0.132215	5.10513e-06	3.58625e-05	0.117792
99911904	0.624612	0.691903	0.0134804	0.000608348	0.00249403	-0.0984472
99911906	0.000129169	0.000366793	0.0944163	1.23354e-05	7.7476e-05	0.113978
99911911	0.578506	0.649649	0.01832	0.855175	0.90186	0.00678085
99911913	2.7985e-24	6.0476e-23	-0.303915	0.188331	0.30034	-0.0485121
99911916	0.786739	0.838005	0.0094219	0.927683	0.949274	-0.00409388
99911919	3.65649e-90	9.32404e-87	-0.650618	0.0781406	0.152106	-0.0579187
99911928	0.0169573	0.0301963	0.0749675	0.66949	0.765162	-0.0271822
99911938	0.000419719	0.00108769	0.0860914	0.249572	0.367653	-0.0298367
99911945	1.47903e-07	6.77116e-07	0.176712	0.215142	0.331689	0.0547664
99911947	0.000114167	0.000326741	0.109483	0.470926	0.602539	-0.0252583
99911953	0.000565623	0.00143231	-0.107347	0.0756908	0.148444	-0.0652049
99911957	0.00463335	0.00949762	0.0936818	0.617401	0.722989	-0.030422
99911972	2.20214e-05	7.2178e-05	0.102271	1.30064e-05	8.12897e-05	-0.112238
99911977	0.0135144	0.0245807	-0.082351	0.479911	0.609105	-0.0242202
99911997	0.160399	0.222413	-0.0523327	5.98768e-06	4.12664e-05	0.122806
99912011	0.0104579	0.0197685	0.0803722	2.4187e-10	4.08457e-09	0.18206
99912015	2.45238e-15	2.62755e-14	0.195828	0.00013691	0.000671385	0.105337
99912016	0.329658	0.407478	0.036279	0.892463	0.923612	0.00473107
99912024	0.269253	0.343402	0.0320921	0.0204051	0.0507143	-0.0729205
99912032	0.000813247	0.00198258	0.0917031	0.0355916	0.0804598	-0.057632
99912037	0.151755	0.21239	0.0387038	0.00153666	0.00561316	-0.0929449
99912057	0.201806	0.269144	0.0371689	0.00886335	0.025417	-0.0682193
99912059	0.473075	0.548999	0.0264332	0.310025	0.435572	-0.0397262
99912065	0.00526708	0.0106511	0.0962492	8.87468e-05	0.000453516	-0.12629
99912066	4.6645e-20	7.52814e-19	0.231619	3.3841e-08	3.76832e-07	0.147442
99912071	0.769827	0.824123	-0.00766942	0.567977	0.682661	-0.0152579
99912079	6.87005e-06	2.44332e-05	0.167891	0.00917111	0.0260137	0.113191
99912086	0.110947	0.161113	-0.0475273	0.0298786	0.0695802	0.0590436
99912088	4.01839e-11	2.953e-10	0.209188	0.00311393	0.0102739	0.107884
99912101	0.0527448	0.0826162	0.0564512	0.690582	0.77782	-0.0115172
99912119	3.18231e-09	1.85695e-08	0.221284	0.878715	0.91529	0.00523251
99912124	3.18056e-05	0.000101128	-0.11305	0.145092	0.244536	-0.0527653
99912127	2.48305e-06	9.50796e-06	-0.234978	1.93365e-06	1.48967e-05	-0.228516
99912149	4.56981e-11	3.33897e-10	-0.228631	0.780212	0.845893	0.00989328
99912154	5.84699e-07	2.43625e-06	0.143157	0.0151911	0.0394072	-0.0720806
99912156	3.79397e-20	6.20167e-19	0.226738	4.03217e-07	3.52124e-06	0.146383
99912163	0.542179	0.615563	0.0160976	0.0191874	0.0483418	-0.0642092
99912169	7.78169e-37	4.83983e-35	-0.467278	6.9307e-15	2.48919e-13	-0.234101
99912171	0.000327825	0.000864482	0.0907193	0.1594	0.262748	-0.0373076
99912183	0.0129843	0.023803	0.0928007	0.0688889	0.137994	-0.0583445
99912195	0.00359914	0.0076291	0.0996379	0.783888	0.848076	0.00852672
99912198	0.0883804	0.131334	0.0515666	0.445141	0.577291	0.0325933
99912206	3.91027e-08	1.98629e-07	0.134962	0.0226043	0.0554312	0.0591853
99912208	0.237364	0.308658	-0.0388047	0.077817	0.151592	0.048174
99912211	0.00196392	0.00441623	0.097009	0.0621341	0.126855	-0.0573139
99912212	0.0252664	0.0433284	0.0849878	0.720677	0.800753	0.0244097
99912224	1.40224e-10	9.71659e-10	-0.200077	0.0100736	0.0282592	-0.0763883
99912225	0.015702	0.0280984	0.083331	0.192906	0.306677	-0.0462263
99912230	3.62216e-12	2.91372e-11	-0.236362	0.485446	0.61365	0.0214182
99912231	0.00241287	0.00529958	0.111981	0.469656	0.601519	0.0455686
99912235	0.00909183	0.0173925	-0.0695707	2.47685e-06	1.86311e-05	-0.143346
99912240	0.721696	0.781786	-0.0103799	0.00659658	0.0197433	-0.088595
99912246	0.865167	0.897184	0.00516803	0.127254	0.221349	-0.0403187
99912271	0.226399	0.296669	0.0345029	0.116869	0.206956	-0.0456529
99912272	0.22213	0.291825	0.0460057	0.360256	0.486059	-0.0462722
99912285	1.52579e-09	9.24171e-09	-0.184109	0.175714	0.283231	-0.0487841
99912292	0.141914	0.200155	0.0405388	0.00020938	0.000981466	-0.102731
99912302	0.0395284	0.0643661	0.0598377	0.0320343	0.0740594	-0.0802477
99912310	0.138343	0.1957	-0.037794	0.0586136	0.121024	-0.0562242
99912312	0.000442742	0.00114271	-0.116482	7.93079e-09	1.03181e-07	0.166202
99912321	0.116791	0.169022	0.0499545	0.286386	0.410491	0.0346601
99912333	9.65754e-05	0.000281127	0.138886	0.00116915	0.00442332	0.0868923
99912334	3.06894e-12	2.48438e-11	-0.204427	0.955783	0.970241	-0.00167673
99912342	0.241327	0.312696	0.0429792	0.343927	0.471259	-0.0391991
99912343	0.742806	0.800101	0.0100243	0.000599166	0.00246034	0.103132
99912358	0.0113853	0.0212975	-0.0832203	0.452188	0.584153	0.0272736
99912366	8.77145e-05	0.000256799	0.100964	0.632995	0.737886	-0.0143481
99912382	0.000450137	0.00116062	0.0967722	0.229315	0.346687	0.0359489
99912384	3.40008e-06	1.26758e-05	-0.157451	0.0150311	0.0390718	-0.0726763
99912387	0.00358426	0.0076102	-0.128375	7.86263e-06	5.27624e-05	-0.201359
99912394	3.19679e-05	0.000101445	0.151846	0.00607289	0.0182616	0.0910433
99912405	0.797203	0.847028	-0.00898179	0.0757938	0.148444	-0.0562891
99912406	1.29862e-08	6.98624e-08	0.172093	0.00991337	0.0278711	0.0778672
99912411	0.152089	0.212685	0.0495772	0.0565417	0.117621	0.0653149
99912414	5.49292e-31	1.94541e-29	-0.372978	6.52816e-19	4.1617e-17	-0.280825
99912421	0.000108632	0.000311949	0.132366	0.856309	0.902682	0.00880919
99912439	0.000654146	0.00163376	0.108739	0.314393	0.440738	-0.0400816
99912469	0.807291	0.855252	0.00869196	0.142839	0.241219	0.0499787
99912481	0.16769	0.23	-0.0487648	0.22151	0.338032	0.0444554
99912486	0.366033	0.444468	0.0278573	0.0127762	0.0343301	0.0681321
99912488	2.68571e-06	1.01611e-05	-0.114287	0.000558527	0.00231584	-0.0899031
99912496	0.00210214	0.00469804	0.110455	0.228026	0.345494	-0.0429093
99912504	0.177421	0.241292	-0.0491049	0.268023	0.389657	0.0480166
99912508	1.65457e-23	3.34853e-22	-0.238245	6.41254e-17	3.02814e-15	-0.215164
99912516	1.8987e-34	9.13527e-33	-0.36851	0.00104381	0.00397867	-0.119721
99912519	0.457351	0.534675	0.0198436	0.12045	0.211972	-0.066968
99912529	0.583155	0.653934	0.0161992	0.810563	0.867978	0.00669582
99912547	6.74404e-07	2.76929e-06	0.143378	0.0979869	0.180409	0.0675598
99912556	0.646207	0.711289	-0.0123453	0.551858	0.669557	-0.0161296
99912566	1.82606e-47	2.45076e-45	-0.543375	2.24312e-08	2.58821e-07	-0.160484
99912604	0.000112182	0.000321782	-0.138128	1.99039e-05	0.000119423	0.140292
99912605	5.68887e-12	4.54753e-11	-0.178403	7.74151e-08	7.89634e-07	-0.147332
99912606	5.63748e-16	6.38914e-15	-0.303698	0.391547	0.520902	-0.0396968
99912611	1.46714e-15	1.60567e-14	-0.262979	0.920114	0.94594	0.00284632
99912615	0.421585	0.500486	-0.0261737	0.0187492	0.0473372	-0.0827272
99912624	7.26245e-19	1.03459e-17	-0.260533	0.000457413	0.001944	-0.102868
99912631	0.000245301	0.000664738	-0.137698	0.253008	0.371856	-0.0356142
99912636	5.03167e-14	4.86014e-13	-0.304346	0.0521779	0.110235	0.0670182
99912661	0.00132013	0.00308603	0.0788804	0.147685	0.247598	-0.0378306
99912666	1.06391e-08	5.79696e-08	-0.199762	8.7076e-06	5.72167e-05	-0.143271
99912701	0.537356	0.611996	-0.0229445	0.254858	0.373248	-0.0841353
99912707	0.0136203	0.0247378	-0.0956315	0.210286	0.326969	0.0568691
99912711	0.689499	0.75202	0.0142638	0.000251444	0.00115113	-0.128136
99912714	9.34901e-23	1.81985e-21	0.248261	3.65988e-15	1.39294e-13	0.222512
99912740	2.5068e-13	2.25878e-12	-0.27768	0.0154158	0.0397808	-0.130526
99912741	0.000554588	0.00140885	-0.14611	7.2303e-06	4.92975e-05	-0.18899
99912750	1.30794e-05	4.44698e-05	-0.163692	0.318189	0.444106	0.0301651
99912766	3.34203e-17	4.0972e-16	-0.296959	5.52377e-07	4.6796e-06	-0.161682
99912771	2.6812e-10	1.7945e-09	-0.193401	7.22375e-10	1.10967e-08	-0.162723
99912778	0.000847212	0.00205948	0.120639	0.644721	0.748311	-0.0149713
99912793	8.85393e-31	3.05101e-29	-0.431568	4.79811e-17	2.35292e-15	-0.268037
99912827	1.41736e-10	9.79475e-10	-0.214489	0.0406236	0.0900783	-0.0685274
99912829	0.934816	0.951609	-0.00201193	0.515255	0.638746	-0.0169553
99912836	1.67197e-05	5.59519e-05	-0.235948	0.00298622	0.0099671	-0.156504
99912843	0.596034	0.666617	-0.0174052	5.93819e-05	0.0003162	0.124056
99912851	2.56189e-14	2.503e-13	0.191688	2.1861e-07	1.99805e-06	0.142222
99912881	4.64535e-09	2.62653e-08	-0.165349	1.80713e-10	3.11363e-09	0.169349
99912891	6.86528e-07	2.81002e-06	-0.139718	0.951273	0.966818	0.00173083
99912903	5.09294e-30	1.64392e-28	-0.390181	2.97195e-14	9.4731e-13	-0.22855
99912905	1.13362e-41	9.6358e-40	-0.457307	5.90676e-16	2.46922e-14	-0.260113
99912906	0.180467	0.245304	0.0475188	0.601806	0.710137	-0.0493859
99912911	1.26072e-25	2.92258e-24	-0.346236	3.95653e-06	2.83403e-05	-0.136157
99912934	0.00212923	0.00474611	0.115746	0.684131	0.77466	0.0164643
99912949	9.9449e-12	7.85124e-11	0.1775	2.46103e-20	2.09187e-18	0.24244
99912950	0.941937	0.956168	-0.00327204	4.2065e-08	4.54516e-07	-0.240706
99912951	1.02558e-05	3.53408e-05	0.160636	1.5864e-06	1.23904e-05	0.167515
99912986	2.88147e-13	2.57816e-12	0.184507	3.67554e-09	5.12165e-08	0.155594
99912987	0.0189365	0.0333252	-0.0639837	0.114869	0.20417	-0.0527397
99913010	1.17963e-19	1.78808e-18	-0.299993	1.96301e-13	5.50075e-12	-0.232147
99913021	0.120109	0.173038	-0.0534477	3.26453e-09	4.5992e-08	0.169278
99913029	0.235122	0.306211	-0.0363433	0.473787	0.60438	-0.0203199
99913033	8.28485e-29	2.45655e-27	0.273733	7.00642e-05	0.000363877	0.113259
99913043	2.41248e-07	1.07549e-06	-0.188086	8.31067e-06	5.5188e-05	-0.13011
99913048	0.000101919	0.000294663	0.139402	1.33443e-07	1.28407e-06	0.208067
99913051	1.19725e-54	5.08832e-52	-0.535401	1.11223e-05	7.07277e-05	-0.181797
99913056	6.30908e-05	0.000189646	0.121828	0.923251	0.945965	-0.00321576
99913065	1.16131e-11	9.08386e-11	0.185861	1.95836e-09	2.85361e-08	0.165707
99913127	0.00180215	0.00409215	0.103383	0.087137	0.164959	0.0789115
99913138	0.597854	0.668359	0.019636	0.00282516	0.00950416	0.105185
99913188	0.00537118	0.0108444	-0.0837707	0.146951	0.246692	0.0435029
99913200	7.96188e-06	2.80813e-05	0.119088	2.16729e-17	1.17587e-15	0.243925
99913207	0.543424	0.616155	-0.0197699	0.485798	0.61365	-0.019941
99913224	0.258365	0.330904	0.0382945	0.440682	0.573044	0.0324151
99913231	8.64301e-08	4.11957e-07	-0.146408	4.03056e-06	2.87897e-05	-0.152548
99913236	0.165958	0.228505	-0.052083	0.000133006	0.000653497	0.118375
99913253	0.130486	0.186722	0.0386644	0.233146	0.350751	-0.0315602
99913257	0.000104477	0.000301077	0.133156	0.460031	0.592165	-0.0256785
99913264	0.617336	0.686006	-0.018116	0.127475	0.221583	-0.0704032
99913274	0.473215	0.548999	0.02047	0.126606	0.220522	0.045572
99913277	0.263585	0.336575	-0.0301697	0.570902	0.683588	0.0151807
99913287	1.46535e-22	2.74753e-21	-0.331883	0.326008	0.452785	-0.0323996
99913289	2.24533e-23	4.50834e-22	-0.297408	3.98003e-15	1.49251e-13	-0.21926
99913309	0.000181365	0.000500521	-0.170599	1.21781e-06	9.64413e-06	-0.142893
99913322	7.35504e-07	2.99128e-06	-0.166846	2.36394e-06	1.78874e-05	-0.140294
99913327	0.420277	0.499165	-0.0279607	0.809414	0.867594	-0.00868861
99913335	0.245193	0.316418	-0.0422325	0.569999	0.683263	0.0193518
99913340	2.605e-05	8.44059e-05	-0.205597	9.14859e-05	0.000466578	-0.220697
99913342	0.446457	0.525364	0.028967	5.86691e-05	0.000314299	0.132936
99913362	0.0398176	0.0646719	-0.0604438	0.0253193	0.0606237	-0.0648055
99913371	0.0661937	0.101378	-0.064944	7.4442e-06	5.06205e-05	-0.145863
99913416	0.079972	0.120525	-0.0504161	0.00228323	0.0079322	0.0880964
99913428	1.26455e-07	5.84167e-07	-0.303708	4.29702e-05	0.000238106	-0.226594
99913472	2.99117e-06	1.12334e-05	0.126512	8.28673e-23	1.00625e-20	0.262424
99913480	0.219778	0.289331	-0.0346079	0.00233715	0.00808647	-0.0962424
99913503	3.31171e-08	1.68897e-07	-0.174789	0.133545	0.229784	-0.0460017
99913505	2.341e-07	1.05098e-06	-0.167303	0.478145	0.608722	-0.0224437
99913536	0.000104714	0.000301378	-0.145998	0.0816326	0.156749	0.0579781
99913553	0.000714151	0.00176804	-0.125059	0.777348	0.844482	-0.0109611
99913561	4.24745e-07	1.80818e-06	-0.180354	0.918888	0.945205	-0.0037049
99913562	0.00443461	0.00913429	-0.127822	4.65031e-13	1.21003e-11	-0.279303
99913566	0.562033	0.634433	0.0157769	1.41471e-08	1.73438e-07	0.154899
99913584	2.55871e-05	8.32234e-05	-0.155547	0.473513	0.60438	-0.0236089
99913595	0.00365071	0.007732	-0.0793879	0.0766221	0.149836	-0.0478188
99913603	0.0653626	0.100165	-0.0569996	0.219061	0.336307	-0.0370187
99913616	0.461067	0.538252	-0.0203126	0.00764554	0.0222813	-0.0740909
99913618	1.07527e-05	3.70032e-05	-0.152848	6.7474e-05	0.000352579	-0.119586
99913623	0.39674	0.476088	-0.0316962	0.0226072	0.0554312	-0.108559
99913634	0.913667	0.937565	0.00316885	0.00754841	0.0220486	-0.0758364
99913641	0.424427	0.502689	-0.0304566	0.291057	0.415098	-0.0326131
99913642	7.34156e-05	0.000218448	0.142758	0.0268392	0.0637243	0.0909921
99913650	3.58894e-07	1.56174e-06	-0.17714	0.00639182	0.0191529	-0.128092
99913662	3.58571e-05	0.000113023	0.120817	2.65184e-10	4.41973e-09	0.188064
99913667	0.00218118	0.00484075	0.0986868	0.00148233	0.00543876	0.0961938
99913673	0.0878107	0.13064	0.0493206	3.03805e-06	2.25205e-05	0.135472
99913674	1.50682e-32	5.91138e-31	-0.306712	1.6625e-22	1.76641e-20	-0.259412
99913680	4.61897e-05	0.000142768	0.126283	1.7364e-08	2.06907e-07	0.183209
99913682	8.24522e-07	3.33206e-06	-0.152367	0.308453	0.434081	-0.0291347
99913697	4.07007e-18	5.3224e-17	-0.211477	0.00010473	0.000528835	-0.100974
99913707	3.81619e-18	5.01613e-17	-0.20703	7.86641e-14	2.30567e-12	-0.193353
99913715	1.37717e-25	3.16376e-24	-0.307649	2.40432e-15	9.43234e-14	-0.226415
99913718	6.06275e-33	2.49355e-31	-0.445066	4.89458e-09	6.65671e-08	-0.23732
99913727	0.0215504	0.0375842	-0.0645362	0.000699485	0.00281959	-0.096409
99913730	2.28249e-15	2.45584e-14	-0.210741	0.822616	0.8762	-0.00615057
99913732	0.144716	0.203656	0.0542193	0.0207925	0.0514765	-0.0800403
99913733	0.00850318	0.0163523	-0.0925745	0.0404744	0.0898257	0.0940481
99913746	1.83125e-19	2.74688e-18	-0.216899	0.0902735	0.170013	-0.0461218
99913761	6.43146e-26	1.51854e-24	-0.358954	8.62962e-07	7.00813e-06	-0.143264
99913762	0.0418939	0.0675281	0.0675356	0.0630998	0.128109	0.0704848
99913763	1.88449e-09	1.13336e-08	-0.17216	0.386683	0.516252	0.0236842
99913776	0.164717	0.227042	-0.051655	0.288826	0.412841	0.0335412
99913777	0.79953	0.84844	-0.0088334	0.582111	0.69299	0.0196205
99913779	1.75854e-13	1.61305e-12	-0.183989	2.07547e-07	1.91064e-06	-0.13755
99913792	0.00738759	0.0144134	-0.0645723	0.000129444	0.000640934	-0.10059
99913808	8.70407e-05	0.000255119	-0.12046	5.84283e-05	0.000313668	-0.114896
99913816	0.354142	0.433331	-0.0241432	0.617518	0.722989	-0.014305
99913817	4.11616e-15	4.28487e-14	-0.190059	0.0555084	0.116117	-0.0496186
99913825	3.70477e-23	7.32338e-22	0.250056	4.37919e-20	3.38392e-18	0.249334
99913839	0.312497	0.388905	0.0319868	0.326127	0.452785	-0.0385749
99913845	0.0434512	0.069686	-0.0726524	0.159584	0.262881	-0.0866459
99913850	0.038729	0.0632664	0.0670064	0.717473	0.798584	0.0108774
99913858	8.8014e-05	0.00025738	-0.140662	0.000140603	0.000685358	-0.131454
99913859	0.309569	0.386015	-0.0312837	0.262006	0.382217	-0.0364082
99913861	0.000755753	0.00185127	-0.121457	0.0137455	0.0366258	0.0866489
99913865	8.58432e-07	3.45814e-06	-0.254916	1.69644e-08	2.03095e-07	-0.309242
99913867	1.51972e-08	8.09038e-08	-0.211997	0.345422	0.472293	0.0276434
99913880	0.181646	0.246644	0.043327	0.0567644	0.117874	-0.105302
99913881	0.0177156	0.0313713	-0.0789926	0.000111086	0.000558717	0.118826
99913905	2.77552e-24	6.0476e-23	-0.33372	3.99666e-12	8.86216e-11	-0.206123
99913918	2.88132e-12	2.33993e-11	-0.183076	0.142346	0.240805	-0.0429359
99913923	0.337691	0.415394	-0.0307839	0.734932	0.812095	0.00947243
99913939	0.001799	0.00408864	-0.0814336	5.57576e-05	0.000300596	-0.108383
99913949	0.135047	0.191956	-0.0476762	0.16811	0.273475	-0.0467167
99913957	4.61964e-08	2.32349e-07	-0.164824	0.465985	0.598319	-0.0235321
99913962	0.00645391	0.0127974	-0.148989	0.470037	0.601704	-0.0439844
99913983	1.21365e-30	4.07211e-29	-0.40465	0.0632502	0.1282	0.0567507
99913993	0.132506	0.188871	-0.0435774	0.000467415	0.00197663	-0.106335
99914012	0.000116134	0.000331626	0.126183	0.00825294	0.0238605	0.0816368
99914015	0.0116786	0.0217375	0.0628529	0.00272587	0.00923105	0.0814796
99914024	0.0173231	0.0307255	0.082937	0.485867	0.61365	0.0353004
99914030	0.00694016	0.0136554	0.101165	9.52594e-05	0.000482926	0.130945
99914036	0.183196	0.248616	-0.0421444	0.347597	0.473743	-0.0276499
99914042	0.000282156	0.000753402	-0.113412	0.0563595	0.117512	-0.0563859
99914051	4.93646e-06	1.79828e-05	-0.13636	0.54069	0.661592	-0.0227255
99914060	2.70375e-11	2.02187e-10	-0.233656	0.0162179	0.0414386	-0.0741744
99914077	0.14607	0.205223	-0.0497816	0.494972	0.621763	-0.0199191
99914117	3.87095e-05	0.000121264	0.15304	0.00474588	0.0146691	0.0910195
99914122	8.86413e-06	3.08398e-05	-0.107941	5.93959e-05	0.0003162	-0.107327
99914149	0.680821	0.744147	0.0134195	0.45784	0.590207	0.0279453
99914152	0.00714408	0.0140026	-0.0851469	8.1184e-06	5.43358e-05	0.128568
99914168	0.000264294	0.000711668	0.119355	0.697581	0.782937	-0.0143766
99914174	0.00513501	0.0104281	-0.10175	0.00965772	0.0272425	-0.0698946
99914177	1.16599e-29	3.67071e-28	-0.409885	0.0870665	0.164948	0.0870954
99914190	4.3762e-07	1.85371e-06	0.140856	2.06273e-16	9.22799e-15	0.226498
99914192	0.00105565	0.00250409	-0.103321	0.00019971	0.000939595	-0.10695
99914199	6.0944e-11	4.39004e-10	-0.211007	0.0255041	0.0609516	-0.0647785
99914204	2.89551e-06	1.09063e-05	-0.114118	0.721041	0.800808	-0.00930177
99914206	0.000510435	0.00130553	-0.122292	0.493759	0.621158	-0.0226766
99914211	0.82193	0.867402	0.00660945	0.0928928	0.173282	-0.0521071
99914224	0.0106251	0.0200279	-0.0740982	8.72835e-06	5.72167e-05	0.130926
99914231	6.96061e-28	1.84891e-26	-0.339475	0.00265186	0.00904042	-0.0897641
99914235	0.837802	0.878452	0.00788779	2.23276e-05	0.000132101	0.145738
99914240	0.15105	0.21152	0.0463526	0.589553	0.699497	-0.0152306
99914251	8.42655e-08	4.03147e-07	-0.174479	0.00104359	0.00397867	-0.0944895
99914253	0.0138014	0.0249777	0.0606652	0.000552424	0.00230177	-0.0905347
99914255	0.249471	0.320979	-0.0368598	0.0626338	0.127569	0.0617774
99914283	2.24302e-33	9.86156e-32	-0.30714	6.28227e-23	8.0099e-21	-0.262116
99914284	0.00315361	0.00675207	-0.0983099	0.529287	0.65202	0.0195385
99914292	0.00492322	0.0100434	-0.0839329	0.398785	0.528535	0.0287755
99914296	2.4068e-25	5.47977e-24	-0.367813	2.12234e-05	0.000126744	-0.22055
99914315	0.000823254	0.00200506	-0.0834364	0.0193562	0.0486769	0.0610945
99914316	5.58742e-05	0.00016982	-0.133827	0.094378	0.175667	-0.0582409
99914321	0.0246372	0.0423919	-0.0790005	8.02093e-11	1.47612e-09	0.186119
99914322	1.15625e-19	1.76553e-18	-0.342561	0.97921	0.985346	-0.000904823
99914324	3.34717e-11	2.474e-10	-0.176414	7.50072e-06	5.07343e-05	-0.119088
99914326	4.4504e-36	2.46707e-34	-0.441197	0.000141821	0.000688846	-0.13896
99914335	1.20468e-09	7.33159e-09	-0.192341	0.475949	0.606432	-0.0203604
99914341	1.64401e-06	6.40034e-06	-0.124669	0.0950078	0.176419	-0.0579547
99914344	1.18504e-19	1.78808e-18	-0.252534	0.0105953	0.0294313	-0.0968226
99914379	3.38725e-10	2.23769e-09	-0.226549	0.0154287	0.0397808	-0.0895599
99914397	0.000684987	0.00170238	-0.115633	0.922579	0.945965	-0.00288028
99914398	4.61185e-08	2.32349e-07	-0.131427	0.000721589	0.00289222	-0.0869785
99914405	4.40719e-36	2.46707e-34	-0.382837	1.19542e-06	9.52365e-06	-0.180193
99914417	1.34622e-07	6.19651e-07	0.128809	0.000271317	0.00123546	0.0937626
99914419	0.00213211	0.00474837	-0.114043	0.0290186	0.0680749	-0.0650659
99914442	1.17457e-07	5.45565e-07	-0.153591	0.188919	0.300902	-0.0457855
99914445	0.000180784	0.000499457	0.112465	1.64062e-16	7.60651e-15	0.245858
99914486	2.10746e-29	6.47474e-28	-0.266649	4.2055e-12	9.16582e-11	-0.177076
99914492	2.09093e-11	1.58686e-10	-0.209451	3.61223e-14	1.10978e-12	-0.220829
99914501	0.497129	0.572315	0.0216053	0.379517	0.508015	0.0272909
99914519	7.22856e-15	7.34375e-14	-0.224225	1.08407e-07	1.07563e-06	-0.15453
99914523	0.00553521	0.0111403	-0.0847141	0.739813	0.81649	0.0106382
99914528	0.0756089	0.114287	-0.0559325	0.0767339	0.14994	-0.0479056
99914531	0.51768	0.592192	-0.0190132	0.051688	0.109381	0.053185
99914560	1.27882e-06	5.09529e-06	-0.176222	0.0168811	0.0429181	-0.0804351
99914583	0.862254	0.894892	-0.00547437	0.000114946	0.000576991	0.12023
99914594	3.93369e-30	1.28601e-28	-0.429926	0.300274	0.425862	-0.0338932
99914595	0.00164331	0.00376499	-0.141287	9.76675e-06	6.30444e-05	-0.260858
99914596	0.928753	0.948086	0.00394579	2.25115e-23	3.18912e-21	-0.399233
99914600	0.00408066	0.00850833	-0.074685	0.0025853	0.00884903	-0.0788842
99914606	1.46336e-08	7.823e-08	-0.197419	0.0474926	0.101856	-0.0746173
99914617	0.407733	0.486305	-0.0311836	0.114896	0.20417	-0.0530033
99914630	6.76243e-28	1.81518e-26	-0.368882	2.54989e-11	5.04049e-10	-0.207752
99914633	1.10035e-47	1.55883e-45	-0.501183	2.20962e-10	3.75636e-09	-0.201205
99914644	0.00767843	0.0149011	0.0759807	7.68265e-19	4.77824e-17	0.251916
99914645	0.177239	0.241174	0.033345	0.0240678	0.0583446	0.0623549
99914647	0.00979373	0.0186373	-0.075553	9.70568e-06	6.29758e-05	0.137414
99914675	1.08484e-10	7.579e-10	-0.194221	4.87326e-08	5.17784e-07	-0.141464
99914682	0.0034622	0.00737562	-0.103567	0.0869438	0.164838	-0.0636619
99914708	5.06484e-14	4.87372e-13	-0.249193	0.00048045	0.00201836	-0.0991656
99914712	0.00366667	0.00775935	-0.0979595	0.0183853	0.0465566	-0.075152
99914713	0.650601	0.715717	0.0113853	0.113597	0.202852	0.0419474
99914720	6.33179e-50	1.24201e-47	-0.6039	4.59827e-12	9.93693e-11	-0.248054
99914728	8.10575e-12	6.41915e-11	-0.245246	0.214215	0.330859	0.0357767
99914731	0.000235891	0.000641281	-0.137778	0.967254	0.978753	-0.00161207
99914733	2.77316e-11	2.0677e-10	-0.177014	3.5598e-20	2.89977e-18	-0.280302
99914735	3.02987e-67	3.86308e-64	0.402804	2.84501e-38	1.81369e-35	0.325348
99914743	2.6094e-07	1.1552e-06	-0.138284	0.00219842	0.00771109	0.0854132
99914763	0.0011952	0.00281419	-0.129315	2.29734e-05	0.000134672	-0.130505
99914766	0.0342624	0.0569551	0.0723674	0.848645	0.896456	0.00923016
99914768	0.403481	0.482588	-0.0292662	0.532156	0.65429	-0.0480985
99914782	0.0236541	0.0408936	-0.0711604	1.20043e-05	7.57699e-05	-0.177512
99914790	1.27198e-41	1.0463e-39	-0.504975	1.14876e-07	1.13102e-06	-0.225711
99914791	0.287558	0.362468	0.0402519	0.772154	0.840761	-0.0281853
99914798	0.907259	0.932867	-0.00444621	0.588679	0.698851	-0.0712201
99914801	0.000360266	0.000940305	0.0884775	0.00351275	0.011353	0.0768992
99914812	4.535e-08	2.28995e-07	-0.22522	0.000695008	0.00281313	-0.106232
99914815	1.93686e-08	1.01209e-07	0.163164	6.81516e-08	6.97938e-07	0.176928
99914818	0.401705	0.480914	-0.0273974	0.000187854	0.000892044	0.11011
99914821	0.00100345	0.00239141	0.101862	1.48453e-20	1.30537e-18	0.285425
99914832	9.06301e-24	1.84885e-22	-0.410831	1.3429e-07	1.28736e-06	-0.227219
99914837	5.08229e-15	5.26822e-14	-0.203996	1.58889e-06	1.23904e-05	-0.127639
99914847	1.69341e-07	7.71108e-07	-0.150405	0.000130513	0.000643731	0.107993
99914852	0.00309159	0.00664159	0.0884062	0.780906	0.846286	-0.00867684
99914853	0.29828	0.373766	0.0367273	0.00160361	0.00581681	0.115253
99914866	0.00135931	0.00316943	-0.10534	8.46205e-05	0.000435924	0.115453
99914876	4.92806e-07	2.07369e-06	0.144208	2.51733e-16	1.10676e-14	0.230452
99914885	3.81023e-05	0.000119804	-0.133698	0.00434429	0.0135759	0.0895386
99914893	0.0882004	0.131143	-0.0614446	0.290284	0.414459	-0.0349396
99914905	0.893854	0.923178	-0.00456183	0.00140853	0.00521298	0.111527
99914922	0.00939419	0.0179305	-0.0895708	0.869087	0.910849	0.004915
99914943	1.03079e-09	6.36446e-09	-0.170613	0.140485	0.238529	-0.0409191
99914957	1.09682e-15	1.22135e-14	-0.292081	0.00680125	0.0202607	-0.151016
99914965	1.17617e-06	4.701e-06	0.144606	4.78966e-17	2.35292e-15	0.219772
99915038	0.87426	0.905877	-0.00557235	1.87742e-09	2.75139e-08	0.175002
99915053	6.76396e-07	2.77301e-06	-0.147797	0.0851044	0.161952	0.0481263
99915070	9.32478e-28	2.42635e-26	-0.257742	1.29131e-07	1.25681e-06	-0.135143
99915076	7.24546e-39	4.86208e-37	-0.45323	1.05593e-07	1.05181e-06	-0.168665
99915089	0.0503148	0.0791016	-0.123685	2.13069e-09	3.08708e-08	-0.30408
99915125	1.74197e-08	9.1212e-08	-0.142171	0.00940376	0.0265849	-0.0681569
99915129	1.5046e-06	5.90267e-06	0.119554	0.000266879	0.00121742	0.105186
99915142	4.60155e-07	1.9395e-06	-0.189593	1.89643e-07	1.76492e-06	-0.155995
99915174	0.762391	0.817879	-0.0107193	0.352995	0.479051	0.0379835
99915177	9.6182e-05	0.000280302	0.111378	0.3951	0.52447	0.0246224
99915189	0.6635	0.728023	-0.0147458	0.247286	0.364497	0.0649643
99915200	4.9028e-18	6.31421e-17	-0.269773	0.000187502	0.000892032	-0.106701
99915220	0.0408105	0.0660323	0.0528734	0.000430893	0.00184979	0.0969434
99915237	0.000118748	0.000337954	0.0923473	0.0569349	0.118132	-0.0489556
99915278	0.00464929	0.00951509	-0.0926867	0.0252929	0.0606173	-0.112407
99915289	0.995853	0.996994	-0.00015464	0.219704	0.336689	0.0407018
99915313	1.12192e-08	6.07408e-08	-0.231817	1.77567e-12	4.19255e-11	-0.279659
99915314	0.115103	0.166769	-0.0734862	0.887992	0.920762	-0.00517231
99915319	0.834193	0.875748	-0.00621195	0.673804	0.767574	0.0124637
99915320	0.038374	0.0627267	-0.0538717	0.00887954	0.025417	-0.0715637
99915323	1.11649e-07	5.22395e-07	0.145041	4.49614e-08	4.83762e-07	0.154379
99915328	0.0208242	0.036446	-0.0612633	0.0296926	0.0692738	0.0738443
99915333	2.44117e-11	1.83478e-10	0.161186	0.738866	0.815985	-0.00862862
99915360	7.16157e-19	1.02596e-17	0.217229	0.126944	0.22096	0.041622
99915365	0.941708	0.956168	0.00246707	0.123153	0.215538	-0.0458278
99915374	0.0106266	0.0200279	0.0761757	0.0293406	0.0685489	0.0689755
99915375	6.81017e-06	2.42541e-05	0.157547	0.668234	0.76481	-0.0165376
99915379	3.25417e-05	0.000102955	-0.16512	0.549081	0.669291	-0.0217951
99915381	2.34277e-08	1.21178e-07	-0.209113	0.924756	0.94704	0.00364732
99915390	7.39185e-20	1.16353e-18	-0.384362	1.00428e-05	6.43445e-05	-0.132957
99915399	9.70261e-20	1.49949e-18	-0.354515	0.000164172	0.000786914	-0.130291
99915400	4.51726e-50	9.59918e-48	-0.456249	4.06282e-19	2.72637e-17	-0.268929
99915404	0.021651	0.0377119	0.0801393	0.170104	0.276284	0.048071
99915408	1.48997e-24	3.30385e-23	-0.36761	0.20566	0.321738	0.0388484
99915409	7.92605e-35	3.96303e-33	-0.490179	8.62027e-11	1.57012e-09	-0.195956
99915411	0.00683489	0.0134691	0.065559	0.00110221	0.00417627	0.0850829
99915442	2.01587e-05	6.63286e-05	-0.118667	0.131567	0.227476	-0.0508147
99915449	2.4328e-14	2.40452e-13	-0.301176	0.838636	0.888459	-0.00900385
99915458	1.34389e-06	5.31306e-06	0.118475	0.0144498	0.0379865	-0.0632899
99915467	2.41176e-13	2.18085e-12	-0.202385	1.13451e-09	1.72203e-08	-0.184341
99915469	2.11628e-09	1.26087e-08	-0.208678	0.00445309	0.013848	-0.117636
99915486	0.153066	0.213873	-0.0646435	0.000825804	0.00324575	-0.113758
99915487	0.0404218	0.065528	-0.0678776	0.592647	0.702254	-0.0172524
99915531	1.95916e-08	1.02165e-07	-0.209369	4.71946e-05	0.000257701	-0.11995
99915540	0.363524	0.441843	0.0260588	0.368409	0.495225	0.0236625
99915580	0.00128811	0.003019	-0.0925024	0.0026159	0.00894176	-0.0901695
99915586	0.0291663	0.0491566	-0.0713384	0.00563536	0.0171073	-0.0878337
99915593	0.0573162	0.0891974	-0.0512762	0.000960794	0.00370094	0.0931291
99915594	2.33119e-06	9.02053e-06	-0.15049	0.330438	0.457198	-0.0360216
99915609	0.188722	0.255301	-0.0696257	0.384853	0.514618	-0.0312174
99915610	3.40371e-30	1.1272e-28	-0.455906	5.31809e-07	4.5355e-06	-0.155858
99915611	0.00293265	0.00633751	0.0889687	0.00100628	0.00384709	0.0884692
99915638	0.100769	0.148091	0.0468352	0.036678	0.0826227	0.057755
99915649	0.0450275	0.0718075	-0.0632421	0.121309	0.213042	-0.0429914
99915659	3.38748e-08	1.72417e-07	-0.195922	1.22793e-06	9.69416e-06	-0.160256
99915679	0.0218028	0.0379503	-0.0682924	0.0115238	0.0314621	-0.0693613
99915685	7.68602e-29	2.33326e-27	-0.402788	0.766585	0.836453	0.00863584
99915704	5.20539e-07	2.18678e-06	-0.125147	0.00266989	0.00908976	-0.0791459
99915706	0.0700459	0.106765	-0.0563074	0.0619794	0.126641	-0.0577306
99915713	1.39432e-27	3.52031e-26	-0.300144	2.03099e-19	1.43862e-17	-0.238681
99915729	0.0991999	0.145966	0.0518314	0.0298395	0.0695529	-0.066473
99915757	7.89705e-07	3.20151e-06	-0.160312	0.0117891	0.0321179	-0.0790996
99915773	0.0536648	0.0838513	-0.0827003	0.0132758	0.035523	0.0894968
99915776	0.0397637	0.0646255	-0.0667604	0.0554619	0.116115	-0.0555823
99915778	3.92704e-05	0.00012272	0.106378	0.915947	0.942561	0.00280123
99915805	0.505484	0.580362	-0.0196383	0.0204599	0.0508011	0.0724247
99915811	4.28875e-22	7.70163e-21	-0.261595	2.87841e-15	1.11211e-13	-0.233762
99915842	0.168655	0.231096	0.0392585	4.37295e-14	1.31188e-12	0.239298
99915863	0.435682	0.514347	0.0187694	1.17923e-07	1.15656e-06	-0.135876
99915879	0.00017548	0.00048533	-0.105886	0.327951	0.454497	0.0295225
99915883	0.00402896	0.0084281	0.10596	2.54732e-08	2.91285e-07	0.185966
99915907	0.0395653	0.0643796	-0.0703243	0.349316	0.475069	-0.0265575
99915919	0.323367	0.400285	0.0335783	0.590046	0.699497	0.0156666
99915935	4.01904e-07	1.71955e-06	-0.159203	0.0898887	0.169539	-0.0485174
99915941	0.000494167	0.00126519	-0.0998838	0.347121	0.473601	-0.033687
99915947	7.12328e-05	0.000212201	-0.14348	0.107979	0.195281	-0.0705687
99915970	0.462422	0.538929	-0.0202821	0.171929	0.278538	-0.0401699
99916015	0.0898979	0.133356	-0.0475903	0.0114747	0.0313794	-0.0911762
99916028	5.33112e-06	1.92282e-05	-0.11572	0.0751283	0.147936	-0.0476819
99916030	0.0489851	0.0772492	0.0542399	0.0235505	0.0573579	0.068869
99916032	6.25413e-10	3.96717e-09	-0.192334	0.67548	0.768161	0.0126943
99916036	0.00223673	0.0049511	-0.100175	0.00692707	0.0205635	0.0806824
99916040	0.0317231	0.0531498	-0.0665771	0.304639	0.430854	-0.0273667
99916041	4.47469e-35	2.28209e-33	-0.41299	5.93999e-06	4.10487e-05	-0.158162
99916048	0.0468754	0.0743359	0.0548377	0.490975	0.618571	0.0216859
99916056	0.0369444	0.0607403	0.0693276	0.0411858	0.0910085	-0.0638458
99916069	1.94982e-09	1.16714e-08	-0.191566	0.175639	0.283231	-0.0406602
99916074	9.45522e-11	6.66044e-10	-0.186495	0.0436429	0.0956917	-0.0617191
99916078	0.00578525	0.0116161	-0.0925935	0.0089584	0.0255525	-0.113111
99916085	2.33725e-10	1.57672e-09	-0.185855	0.0677259	0.136092	-0.0512384
99916097	0.136284	0.193392	0.0458965	4.73314e-11	9.0071e-10	0.188184
99916099	5.65184e-05	0.000171574	0.128397	3.93585e-11	7.54619e-10	0.227739
99916118	0.058851	0.0912835	-0.0463672	5.66818e-13	1.43107e-11	-0.190641
99916124	1.08332e-09	6.64055e-09	-0.222433	4.30459e-05	0.000238106	-0.156187
99916132	5.36541e-05	0.000163462	-0.101851	3.51303e-13	9.42972e-12	-0.188921
99916135	0.297675	0.373347	0.037193	0.789835	0.853061	0.00967085
99916156	0.00074289	0.00182502	-0.0902763	0.156152	0.258395	-0.0385325
99916170	1.51751e-26	3.72081e-25	0.253808	2.70653e-08	3.05383e-07	0.143305
99916173	0.000125648	0.000357193	-0.174873	1.11653e-05	7.08248e-05	-0.18512
99916177	0.000799438	0.00195265	0.0833796	0.140499	0.238529	-0.0382797
99916190	0.492448	0.568467	-0.0205499	0.10067	0.184816	0.0583378
99916194	0.494411	0.569959	0.021325	0.687903	0.776081	-0.0151766
99916208	0.462946	0.539293	-0.0223064	0.494755	0.621763	0.0210233
99916209	8.63142e-11	6.13095e-10	0.163426	0.0351984	0.0799252	0.0583732
99916213	0.355702	0.434368	0.0258562	0.261644	0.381908	0.0305835
99916219	2.64948e-06	1.00389e-05	-0.121886	0.537596	0.658439	0.0163896
99916220	0.0141535	0.0255064	-0.0653467	0.183919	0.294593	-0.0360135
99916221	0.00020226	0.000555181	0.117199	0.00367757	0.0117664	-0.132612
99916231	0.381849	0.460385	0.0248753	5.35347e-06	3.7401e-05	0.131202
99916235	0.159839	0.221877	-0.0488341	0.0240047	0.0582972	0.0755273
99916258	0.0249607	0.0428907	0.0699599	0.339212	0.466805	-0.0294249
99916261	0.29543	0.370924	0.0390185	0.34444	0.471709	-0.0366912
99916265	0.0169104	0.0301338	-0.0775652	7.98497e-07	6.54716e-06	-0.183848
99916267	0.000129924	0.000368528	0.123901	0.000429188	0.00184558	0.120031
99916271	0.208501	0.276772	0.0418236	0.975317	0.984353	0.0012722
99916273	0.0120817	0.022406	0.0658264	0.0443924	0.0967526	0.0568272
99916276	0.303267	0.379455	0.0345651	0.954585	0.969411	-0.00579732
99916278	0.000743627	0.00182507	0.104581	0.0350507	0.0796608	-0.0991713
99916281	0.15581	0.216875	-0.0410487	0.0380556	0.0854993	-0.0596886
99916286	4.71677e-08	2.36767e-07	-0.148457	0.00105473	0.00401426	-0.0955615
99916291	0.586392	0.656781	-0.0181192	0.0122621	0.0332288	0.069499
99916294	0.0174783	0.0309727	-0.0680575	1.31187e-10	2.35582e-09	-0.170748
99916303	0.309529	0.386015	0.0245601	0.16456	0.269295	0.03605
99916306	7.69893e-05	0.000228548	-0.122049	0.0818381	0.156908	-0.0746059
99916320	0.313693	0.390203	-0.0360742	0.327196	0.453697	-0.0312504
99916323	0.00513635	0.0104281	0.105212	0.326795	0.453388	0.0511877
99916338	1.15106e-05	3.95047e-05	0.122989	0.0114635	0.0313794	0.0813575
99916344	0.00352508	0.00749704	0.106066	0.0034138	0.011132	0.0831507
99916350	0.100818	0.148091	0.0467335	0.010109	0.0283274	-0.0711777
99916368	0.452402	0.531004	0.0257162	0.255274	0.37325	-0.0411811
99916377	0.0299663	0.050405	0.0773782	0.947931	0.96496	0.00257238
99916380	0.193132	0.259477	0.0378147	0.680266	0.772341	-0.016169
99916383	0.00416651	0.00866607	0.0729995	0.160384	0.263857	0.0374177
99916388	0.00195488	0.00439978	-0.0800096	0.74342	0.81924	0.00876211
99916390	0.0215604	0.0375842	0.076131	0.000681425	0.00276253	0.126309
99916392	0.196242	0.262824	-0.0383036	0.447856	0.579712	0.0218576
99916393	0.0810493	0.121574	-0.0548956	4.43614e-09	6.14791e-08	-0.198703
99916398	1.26184e-05	4.31905e-05	-0.119912	0.810793	0.867978	0.00636536
99916417	0.142297	0.200585	-0.0357178	0.922232	0.945965	-0.00260394
99916419	0.779334	0.831855	0.00747353	0.000139264	0.000681621	-0.104901
99916421	0.557932	0.630641	-0.0220564	0.00730236	0.0215521	-0.098947
99916427	0.974787	0.981329	-0.00112983	0.579117	0.690069	-0.0249143
99916463	0.85315	0.889788	-0.00643846	0.7799	0.845893	0.00935382
99916468	1.03746e-07	4.88105e-07	-0.132435	0.000768011	0.00305051	-0.08908
99916486	0.0407929	0.0660323	0.0643485	0.239569	0.356002	0.0315424
99916494	0.524017	0.598407	0.0192841	0.689182	0.776586	-0.0142974
99916498	0.0512516	0.080376	0.0568592	0.0153236	0.0396702	0.0796166
99916512	0.0738706	0.111992	0.0590546	0.0404686	0.0898257	0.0737618
99916540	0.768037	0.822897	-0.00798736	0.0443361	0.0967125	0.0555904
99916546	0.00129434	0.00303082	-0.104453	0.000864853	0.00338767	-0.104556
99916547	0.16358	0.225842	0.0456956	0.0408114	0.0903376	0.0576102
99916548	1.19983e-27	3.09047e-26	0.272867	1.77452e-12	4.19255e-11	0.186495
99916565	0.836321	0.877621	0.00772363	0.808699	0.867253	0.00667755
99916569	0.411692	0.490176	0.0206144	0.236929	0.353728	0.0315168
99916573	0.00389801	0.00818101	-0.0912878	0.168726	0.274219	-0.0537176
99916577	0.924087	0.94408	-0.00278037	0.0107926	0.0298819	0.0683111
99916580	0.131933	0.18837	0.0451242	0.180926	0.29053	-0.0364755
99916584	0.118615	0.171467	-0.0468267	0.00370424	0.011811	0.0861588
99916593	0.00583843	0.0117044	-0.0798361	0.0418772	0.0922962	-0.0580508
99916606	2.23998e-31	8.04499e-30	0.289285	2.22501e-17	1.18204e-15	0.222673
99916632	5.24462e-07	2.19964e-06	0.14156	0.720506	0.800753	0.0100691
99916651	0.00410116	0.00854409	-0.0897563	0.628435	0.733414	-0.0133724
99916656	0.00321647	0.0068751	0.0713765	0.416228	0.54787	0.0220303
99916705	0.0189647	0.0333517	0.0778941	4.46001e-06	3.15917e-05	0.146651
99916708	0.0141513	0.0255064	0.0904019	0.00264848	0.00904042	0.129108
99916717	0.854656	0.89087	0.0049481	5.26482e-06	3.68827e-05	-0.123536
99916720	0.0350236	0.057956	-0.0729217	0.0118857	0.032312	-0.108993
99916721	0.000247705	0.000670538	-0.0924801	7.30976e-05	0.000378859	-0.104863
99916723	0.00547792	0.0110424	-0.080673	0.524949	0.648556	0.0177093
99916731	1.69746e-08	8.92478e-08	-0.142966	0.000659797	0.00267911	-0.0970185
99916749	4.44028e-07	1.87462e-06	-0.130615	0.822762	0.8762	-0.00592643
99916751	2.2674e-10	1.54183e-09	-0.244865	0.29159	0.415626	-0.0338964
99916756	4.08678e-05	0.000127556	0.101461	1.88616e-07	1.7618e-06	0.136446
99916761	0.0860866	0.1286	0.0537173	0.202285	0.318608	-0.0441967
99916771	4.95355e-06	1.80193e-05	0.127348	0.00229701	0.00795838	0.0962142
99916785	2.37844e-06	9.17551e-06	-0.117859	4.0305e-13	1.05956e-11	-0.191109
99916804	0.012714	0.0233973	0.0865079	0.893823	0.923927	0.00509398
99916811	5.68101e-14	5.44608e-13	-0.183522	0.142406	0.240805	-0.0389743
99916817	5.27732e-06	1.90612e-05	-0.119011	0.255216	0.37325	-0.0314097
99916845	1.39034e-05	4.70208e-05	0.124614	6.42921e-08	6.69162e-07	0.175022
99916847	0.592935	0.663733	-0.0153326	0.00120607	0.00454419	-0.0900768
99916862	4.38498e-27	1.09625e-25	-0.265306	1.58067e-14	5.23469e-13	-0.202604
99916864	0.00615324	0.0122776	-0.0894356	0.0302422	0.0702987	0.0688739
99916894	0.0067641	0.0133605	-0.0820991	0.00566721	0.0171632	-0.0783304
99916895	0.13583	0.192854	0.0470336	0.00532748	0.016192	0.0838502
99916900	2.54877e-07	1.13229e-06	-0.143178	0.00213536	0.00753135	-0.101172
99916927	3.03779e-26	7.3775e-25	-0.300297	0.000944813	0.00365595	-0.0991108
99916928	1.11127e-19	1.70707e-18	-0.309468	0.0171165	0.0434732	0.075647
99916934	1.81499e-06	7.05524e-06	-0.160267	0.354246	0.480229	-0.0288241
99916935	0.00285064	0.00619176	-0.101266	0.00309281	0.0102291	-0.0848061
99916938	4.97857e-06	1.80845e-05	-0.121549	0.000107011	0.000539283	-0.116281
99916954	0.000628953	0.00157547	-0.130783	0.140424	0.238529	-0.0521022
99916959	4.79963e-05	0.000147459	-0.165437	0.355211	0.480779	0.0341034
99916966	0.000233178	0.000634582	0.093829	2.3962e-07	2.15912e-06	0.134234
99916969	2.07239e-12	1.7047e-11	-0.208527	0.0164666	0.0420319	-0.0700768
99917000	0.000136179	0.000382863	-0.118999	0.0114115	0.0313196	-0.0759091
99917006	0.406183	0.48491	0.026672	0.0067753	0.020207	-0.0790194
99917012	2.02797e-22	3.75198e-21	-0.386467	1.26219e-10	2.28268e-09	-0.22134
99917021	0.00177846	0.00404557	-0.0769915	1.63223e-05	9.98129e-05	-0.113351
99917028	0.0366064	0.0602623	-0.0557479	0.0139594	0.0370798	-0.0686977
99917034	3.22984e-24	6.86341e-23	-0.361841	4.91551e-05	0.000267261	-0.11348
99917047	2.81749e-22	5.09546e-21	0.232435	0.530822	0.653595	0.0161628
99917063	0.00141455	0.00328516	-0.0991792	0.000595194	0.00244797	-0.0934767
99917078	0.941366	0.956168	0.0023173	0.278095	0.400984	0.043697
99917079	0.452499	0.531004	-0.0270071	0.00134754	0.00500908	-0.133959
99917092	0.517423	0.592192	0.0218497	0.0101676	0.0284291	-0.0813215
99917095	0.0867612	0.129457	0.0449947	8.04632e-11	1.47612e-09	0.172745
99917099	0.942551	0.956168	-0.00259953	0.000160667	0.000771565	-0.123052
99917107	0.0533789	0.0835026	-0.0648515	0.596061	0.705644	-0.0157088
99917131	0.000218951	0.000597778	0.10686	0.00126771	0.00475391	0.0877989
99917136	0.38765	0.466278	-0.0299882	0.0628675	0.127841	-0.0586983
99917140	2.90117e-07	1.27552e-06	-0.178085	8.60825e-06	5.6721e-05	-0.144708
99917184	0.000974658	0.00232713	0.0907005	0.604667	0.711182	0.014444
99917202	0.0437847	0.0700445	-0.0584812	0.145481	0.24487	-0.0379727
99917207	0.000857614	0.0020808	-0.0979566	0.155065	0.25693	-0.0436824
99917212	0.4025	0.48164	0.02045	0.0432494	0.0949922	0.0526203
99917213	0.0221393	0.0384572	0.0656899	0.0918931	0.172173	0.0447612
99917216	0.258014	0.330621	-0.0312255	0.0797786	0.154235	-0.0478239
99917221	0.917026	0.939123	0.00333386	0.0486161	0.103828	-0.0590168
99917238	0.0382116	0.0625014	0.0554584	0.0579443	0.120031	0.0512971
99917247	0.821709	0.867402	0.00754299	0.0686324	0.137697	-0.0612357
99917254	6.59395e-13	5.66147e-12	0.175179	0.36774	0.494586	-0.0233979
99917262	0.145395	0.2045	0.0385761	0.684042	0.77466	0.0129497
99917266	0.206612	0.274693	0.0365601	0.081578	0.156749	0.049181
99917279	3.92837e-07	1.68927e-06	0.126165	1.19546e-08	1.49433e-07	0.150489
99917280	0.000338392	0.000889587	0.0897982	0.68156	0.772588	0.0106749
99917283	0.220461	0.289781	-0.0319231	0.0632955	0.1282	0.0489183
99917285	1.73766e-05	5.79219e-05	-0.151349	0.0823244	0.15738	-0.0534379
99917288	0.411748	0.490176	-0.0197927	3.04943e-07	2.70002e-06	-0.131436
99917291	0.00304187	0.00654581	0.0930688	1.5377e-07	1.45767e-06	0.159963
99917303	0.000276733	0.000740472	-0.120928	0.11239	0.201207	-0.0593391
99917311	0.635365	0.701376	-0.0116189	0.107035	0.193986	-0.0418537
99917316	5.92649e-07	2.46534e-06	-0.177773	0.561838	0.678677	-0.025159
99917318	0.237094	0.308464	-0.0448724	0.341465	0.468894	-0.0436037
99917348	0.000944557	0.00226374	0.0888812	0.696713	0.782307	-0.0103961
99917352	0.000710377	0.00176041	-0.0832395	0.964101	0.976741	-0.0011662
99917353	0.148935	0.208788	0.0447648	0.00513563	0.0157025	-0.100951
99917360	0.447304	0.526063	0.0222184	7.0376e-10	1.08763e-08	0.180659
99917375	0.326287	0.403703	-0.0337093	0.00985454	0.0277363	0.0699115
99917381	9.44851e-07	3.79428e-06	-0.118439	0.00564791	0.0171251	-0.0721506
99917385	0.33369	0.41154	0.0298765	0.182995	0.293298	-0.0427243
99917388	0.00798857	0.0154559	-0.0914661	0.308294	0.434081	-0.0309153
99917394	0.00231231	0.00509187	-0.111394	1.8546e-05	0.000111802	-0.129234
99917397	0.000223103	0.000608462	-0.10912	2.78678e-09	3.9923e-08	-0.157994
99917398	0.0756016	0.114287	-0.0437672	0.00482557	0.0148793	-0.0733993
99917405	4.37608e-05	0.00013592	-0.102589	7.26754e-07	6.01696e-06	-0.129441
99917407	0.000545611	0.00138853	0.129523	0.209545	0.326214	0.0378809
99917419	0.455011	0.532947	0.0227355	0.000381793	0.00167281	0.0963332
99917422	0.0373933	0.0613992	-0.0612808	0.675115	0.768161	-0.0112277
99917425	0.114883	0.166545	-0.0501147	0.430151	0.561868	0.0222538
99917430	0.829464	0.87258	-0.00606663	0.815389	0.871435	0.00718643
99917438	0.000324784	0.000859127	0.12403	0.000241227	0.00111516	0.0991094
99917439	0.25801	0.330621	0.0421498	0.685748	0.775458	-0.01089
99917441	0.174547	0.238018	-0.0400999	0.0403049	0.0896838	-0.0626713
99917443	0.000271025	0.000726723	0.102017	0.454546	0.586288	0.0196888
99917445	0.229733	0.300266	0.0371854	0.00057748	0.00238005	-0.112538
99917446	0.0315238	0.0528506	-0.053217	0.00405283	0.0127905	-0.0767393
99917447	4.67355e-06	1.70983e-05	-0.134383	1.74585e-08	2.07066e-07	-0.146317
99917449	0.00210418	0.00469848	0.115226	0.25339	0.372202	0.0514843
99917468	6.41031e-06	2.29583e-05	0.115866	0.0399773	0.0890452	-0.0540221
99917485	9.77937e-10	6.08199e-09	-0.19328	0.0206901	0.0512729	-0.073487
99917490	0.166118	0.228603	-0.0423845	0.0321938	0.074125	0.056927
99917491	2.41218e-07	1.07549e-06	-0.138327	4.65637e-20	3.49228e-18	-0.239708
99917498	3.84837e-07	1.66046e-06	-0.156551	1.30064e-14	4.42218e-13	-0.212302
99917503	0.200867	0.268174	-0.0437869	0.000449462	0.00191981	-0.138316
99917504	0.585244	0.655988	-0.0203012	0.229493	0.346687	-0.0366467
99917505	0.430311	0.508712	0.0214265	0.0917626	0.172055	0.0457915
99917507	0.683875	0.746845	-0.0123925	0.449296	0.581281	-0.0196415
99917516	0.00587559	0.0117696	-0.0986131	0.09219	0.172476	-0.0621171
99917528	3.53759e-09	2.02716e-08	-0.222363	0.00916315	0.0260137	-0.0850904
99917536	0.882877	0.913692	-0.00549992	0.157272	0.26008	-0.0378327
99917537	6.79374e-08	3.29982e-07	-0.189832	0.0042943	0.0134692	-0.0800513
99917545	0.633588	0.700021	-0.0134632	6.21649e-05	0.000330251	-0.10446
99917547	0.704702	0.765169	-0.0131343	0.229673	0.346754	-0.0514433
99917565	0.747268	0.803345	-0.0101925	6.57502e-06	4.50707e-05	-0.120511
99917575	2.07055e-22	3.79849e-21	-0.283182	5.06558e-15	1.84532e-13	-0.236004
99917579	0.0128028	0.0235209	0.0939088	0.391595	0.520902	0.0301048
99917580	6.79027e-05	0.000202992	-0.130733	1.23411e-07	1.20574e-06	-0.195121
99917585	0.0435656	0.0697816	0.0613129	0.000254798	0.0011644	0.101625
99917591	0.757038	0.813163	0.00997691	0.0437416	0.0957433	-0.0576505
99917592	0.209276	0.277511	0.0424386	0.000893681	0.00347922	0.113942
99917596	0.000695095	0.00172422	0.100129	0.0196111	0.0492694	-0.0696947
99917599	0.186408	0.252572	0.0331735	0.0153409	0.0396747	-0.0631764
99917626	0.000534646	0.00136471	0.104812	1.61726e-05	9.91347e-05	0.14969
99917645	9.55719e-14	8.99293e-13	-0.219648	1.30799e-07	1.2634e-06	-0.149308
99917650	0.768499	0.823046	0.00880472	0.00327038	0.0107467	0.0877326
99917659	0.00455789	0.00937308	-0.108581	0.000157319	0.000756914	-0.131284
99917672	1.11725e-09	6.83213e-09	-0.165115	2.86671e-11	5.62317e-10	-0.180362
99917690	2.58438e-19	3.8315e-18	0.226748	8.59277e-09	1.10664e-07	0.157245
99917698	0.808038	0.85538	-0.00795611	8.84718e-08	8.88201e-07	-0.171138
99917706	4.4363e-40	3.32723e-38	-0.36276	7.9853e-08	8.11255e-07	-0.215385
99917712	0.772395	0.826524	-0.0104335	0.660439	0.760668	0.0160135
99917714	0.667498	0.731548	-0.0139626	0.0159832	0.040962	0.0848952
99917751	1.01919e-15	1.1449e-14	0.205694	4.68535e-09	6.45818e-08	0.159746
99917754	8.68823e-06	3.03078e-05	0.152241	2.88043e-06	2.14769e-05	0.147417
99917782	2.20603e-06	8.54921e-06	-0.146659	0.513873	0.638681	0.0216799
99917787	4.74884e-13	4.14711e-12	-0.185212	0.0570132	0.118198	-0.0518504
99917795	6.57325e-14	6.23115e-13	-0.243606	0.874211	0.912874	-0.00427166
99917804	0.000262981	0.000708881	0.1304	0.000222647	0.00103983	0.1325
99917818	0.109343	0.159328	-0.0478697	0.116378	0.206229	0.0513296
99917820	0.00821605	0.015884	-0.115024	0.85474	0.901774	0.00811846
99917821	0.000132534	0.00037468	0.114821	0.0198887	0.0498194	0.0740696
99917822	0.57857	0.649649	-0.0155524	0.572737	0.685287	0.0179199
99917824	2.01066e-09	1.20075e-08	-0.177959	0.554659	0.671596	-0.0199534
99917825	0.00374971	0.00792192	0.104002	4.97147e-05	0.00026922	0.156412
99917832	0.00275086	0.00598524	-0.0783376	0.00222753	0.00777047	-0.0848102
99917833	0.57284	0.644066	-0.0149078	0.236746	0.353728	-0.0317554
99917838	0.044319	0.0707218	-0.056711	0.0354149	0.0803362	-0.0641672
99917839	0.385427	0.46404	-0.0333854	0.620292	0.725238	-0.0155614
99917844	0.000554701	0.00140885	-0.11826	0.0757714	0.148444	-0.0527774
99917846	3.92398e-20	6.37334e-19	-0.229889	1.68064e-05	0.000102283	-0.119831
99917856	0.0102571	0.0194321	-0.063822	0.174757	0.282045	-0.0352111
99917866	0.00988973	0.018806	0.0727364	1.32262e-09	1.98393e-08	0.181622
99917868	0.171607	0.234298	-0.0404633	0.904611	0.933532	-0.00371872
99917869	0.00450533	0.00927247	0.103337	8.53695e-07	6.95502e-06	0.150514
99917871	0.0225748	0.039187	0.0834353	3.8629e-05	0.000216492	0.13269
99917885	8.72586e-10	5.45366e-09	0.19561	0.123937	0.216613	0.0440336
99917890	7.46213e-26	1.74573e-24	0.2638	0.0392652	0.0877531	0.0584543
99917903	4.77263e-13	4.15365e-12	-0.179738	0.00801729	0.0232583	-0.0686402
99917908	0.0291917	0.049167	-0.0625186	0.14949	0.250296	-0.03986
99917913	0.0070595	0.0138688	-0.0865386	0.0059275	0.0178455	-0.0926414
99917916	5.90648e-11	4.27884e-10	-0.240292	0.00511765	0.0156663	-0.0746762
99917922	0.00268812	0.00585873	0.0727925	0.000828937	0.00325198	0.0870401
99917925	0.454974	0.532947	-0.02078	0.00753507	0.0220486	-0.0747471
99917946	4.33002e-46	4.60065e-44	0.344036	0.00147875	0.00543346	0.0862436
99917947	3.04329e-10	2.02094e-09	0.204345	2.42091e-05	0.000140622	0.121504
99917983	0.238809	0.310063	0.0284597	0.0157486	0.0404828	0.0627368
99917994	7.07904e-06	2.51065e-05	-0.141209	0.551639	0.669557	-0.0157058
99918006	5.67762e-05	0.000172151	0.131264	4.65422e-06	3.2876e-05	0.143047
99918041	2.58068e-06	9.822e-06	0.11302	0.0420276	0.0925377	0.0531476
99918044	5.01083e-08	2.49076e-07	0.13479	0.321644	0.447459	0.0261629
99918047	3.73322e-07	1.619e-06	-0.184896	0.445538	0.577297	-0.0201964
99918049	0.00242574	0.00532326	0.104685	0.674189	0.767574	-0.0128727
99918050	2.44638e-11	1.83478e-10	-0.247445	0.000926573	0.00360177	-0.0887054
99918054	0.0720208	0.109382	-0.0547384	0.0404068	0.0898257	-0.0665808
99918058	5.19549e-08	2.5741e-07	0.180641	0.0144828	0.037995	0.0667319
99918060	2.63045e-10	1.76517e-09	0.185012	0.0512009	0.10844	0.0516078
99918063	9.20371e-13	7.84931e-12	0.239632	0.000826075	0.00324575	0.0990771
99918092	1.02724e-08	5.60915e-08	0.137992	0.652206	0.75391	0.0118828
99918104	0.0851888	0.127409	0.0645108	0.0397359	0.0886497	0.069182
99918106	0.0131335	0.0240248	0.0669674	0.346434	0.473422	-0.0378756
99918114	3.97961e-09	2.27025e-08	0.149054	0.990833	0.99317	-0.00032686
99918120	3.66523e-07	1.59222e-06	0.206327	0.323422	0.449688	0.0347386
99918146	2.5487e-05	8.30037e-05	0.105019	0.00133325	0.0049632	0.0843044
99918167	1.77234e-05	5.90008e-05	0.104376	0.0855611	0.162579	-0.0446912
99918180	3.29164e-09	1.90765e-08	0.211415	0.405754	0.535822	0.0234698
99918203	0.0457301	0.072746	0.0565651	5.40245e-07	4.59208e-06	0.14803
99918206	5.60296e-07	2.34607e-06	0.12773	0.663204	0.762979	0.0113293
99918212	7.17869e-11	5.14204e-10	0.204063	0.548983	0.669291	0.015718
99918232	1.08614e-05	3.73269e-05	0.147612	0.867513	0.910062	-0.00446556
99918237	0.000844145	0.00205398	0.10385	0.166451	0.271627	-0.0367265
99918241	4.20206e-06	1.55293e-05	0.168444	0.685441	0.775455	-0.0112014
99918246	0.00579431	0.0116251	-0.0918045	0.00487729	0.0149973	-0.0972744
99918250	0.00121132	0.00284426	-0.0889811	0.0013506	0.00501316	-0.0913243
99918270	0.000667037	0.0016627	0.109071	0.102033	0.186646	0.0431354
99918281	0.119295	0.172216	-0.0402514	0.721531	0.801003	-0.00973443
99918285	4.24679e-06	1.56719e-05	-0.165292	0.000972128	0.00372771	-0.123793
99918291	0.505941	0.580626	-0.0198517	0.542878	0.663952	-0.0160866
99918302	4.31792e-06	1.59114e-05	-0.151996	7.61062e-14	2.25664e-12	-0.208282
99918334	7.05327e-08	3.41287e-07	-0.182615	0.108379	0.195866	0.0574578
99918367	0.731937	0.790529	-0.0129144	0.771342	0.840565	0.0173202
99918377	0.0784541	0.118377	-0.0438285	1.03894e-05	6.62324e-05	-0.114711
99918378	1.16577e-30	3.96363e-29	-0.392601	1.12909e-06	9.02565e-06	-0.15773
99918391	0.000903881	0.00217416	-0.111247	0.000327515	0.00145499	-0.102104
99918392	4.88441e-05	0.000149212	-0.110294	0.951038	0.966818	0.00168274
99918440	0.556859	0.629707	0.0186944	0.1995	0.315001	0.0451259
99918473	6.47982e-07	2.67371e-06	-0.132765	0.0663438	0.133842	-0.0548592
99918475	0.919872	0.940527	-0.00350332	0.887308	0.920519	-0.00484216
99918476	0.00302023	0.00651022	-0.0885017	0.0167879	0.0427519	0.0630527
99918479	0.0181426	0.0321053	-0.0740772	0.044631	0.0970239	0.0540661
99918492	0.00458479	0.00942081	-0.0724146	0.00892369	0.0255106	-0.0698399
99918495	0.0821871	0.123208	-0.0662171	0.872577	0.912106	-0.00711238
99918505	0.0198868	0.0349252	-0.0681257	1.00258e-11	2.07853e-10	-0.189074
99918509	0.504865	0.580174	-0.0232773	3.66811e-08	4.03176e-07	-0.160512
99918516	0.860478	0.894139	-0.00514624	0.0813467	0.156436	-0.048754
99918534	0.542733	0.615644	-0.019557	2.86189e-09	4.077e-08	0.174972
99918536	0.303121	0.379455	0.0378541	0.0273437	0.0648014	0.0786591
99918542	0.119335	0.172216	-0.0464437	0.00358207	0.0115336	-0.076953
99918573	0.196815	0.263151	-0.0377602	0.000351318	0.00154725	-0.113429
99918577	0.0390993	0.0637896	0.0627031	0.135049	0.23159	-0.0473637
99918580	0.241657	0.312964	0.0360103	9.18075e-06	5.98744e-05	0.131351
99918584	0.00756554	0.0147156	0.0732344	2.22268e-12	5.06055e-11	0.197266
99918611	1.22306e-17	1.53636e-16	-0.259772	2.38653e-39	2.02855e-36	-0.361561
99918614	8.68464e-13	7.43149e-12	-0.218347	1.43052e-35	6.07971e-33	-0.345433
99918625	0.00139859	0.00325402	0.0975532	6.64106e-08	6.86794e-07	0.151896
99918626	0.045076	0.0718399	0.0860362	0.140592	0.238529	0.0637335
99918629	0.00198425	0.00445409	0.0820313	6.43637e-07	5.39893e-06	0.145964
99918679	0.578429	0.649649	0.0185366	0.00432526	0.013533	0.0914021
99918695	0.831584	0.874088	0.00582164	0.000479877	0.00201836	-0.0982672
99918716	0.0573312	0.0891974	-0.0717756	0.993068	0.994173	-0.000312812
99918732	7.10549e-09	3.93037e-08	-0.144696	4.71403e-26	8.58626e-24	-0.27295
99918758	0.729672	0.788417	0.00991962	0.0462556	0.0996002	0.0613178
99918767	0.369984	0.448413	-0.0309895	0.14695	0.246692	-0.0451147
99918770	0.277355	0.351519	-0.037148	0.0532496	0.112128	-0.0623718
99918782	9.81519e-10	6.08199e-09	-0.165123	1.38929e-17	7.87264e-16	-0.232556
99918786	2.67291e-12	2.17761e-11	-0.215208	3.84653e-10	6.13041e-09	-0.184264
99918790	3.15697e-09	1.8464e-08	-0.221486	0.199358	0.314971	-0.0691627
99918806	4.85063e-08	2.42057e-07	0.180052	0.407238	0.537503	0.024314
99918807	0.0042923	0.00886982	-0.0784387	0.000463586	0.00196369	0.0973376
99918814	0.406995	0.485652	0.024935	0.841302	0.890544	-0.00725102
99918824	0.000144171	0.000404014	0.131477	0.495314	0.621886	-0.022103
99918826	0.000387734	0.00100582	0.107931	0.019751	0.049572	0.0713883
99918831	5.31748e-30	1.69495e-28	-0.295263	2.89764e-10	4.73653e-09	-0.176519
99918833	1.69743e-18	2.32593e-17	-0.303221	1.45912e-08	1.78027e-07	-0.161262
99918836	2.95254e-28	8.18367e-27	-0.432248	6.34219e-06	4.35919e-05	-0.129695
99918839	3.80825e-19	5.54916e-18	-0.248696	1.99375e-06	1.51763e-05	-0.127798
99918847	5.70618e-24	1.19269e-22	-0.334434	1.28452e-09	1.93818e-08	-0.212591
99918855	0.31698	0.393332	0.0317398	0.0142759	0.0377167	0.0816973
99918864	3.47958e-07	1.51674e-06	0.131148	0.0153984	0.0397808	0.0647901
99918867	0.000173338	0.000479925	0.108013	0.00358907	0.0115336	0.08109
99918869	6.64441e-08	3.23344e-07	-0.148581	0.0244271	0.0588189	-0.0648799
99918872	4.22324e-05	0.000131493	-0.113664	0.131579	0.227476	-0.0476689
99918881	9.28992e-21	1.57929e-19	-0.233628	1.33392e-17	7.73069e-16	-0.220794
99918903	0.000268893	0.000721765	0.0957127	0.00274151	0.00927169	0.0826319
99918906	0.000289319	0.000770108	0.104199	0.0026808	0.00911471	0.0852549
99918907	0.0173225	0.0307255	0.0743926	1.28502e-08	1.58299e-07	0.156692
99918912	4.18153e-07	1.7831e-06	0.152555	4.47598e-16	1.93453e-14	0.231875
99918915	0.143047	0.20153	-0.0405945	6.33779e-08	6.62351e-07	-0.148699
99918927	5.08224e-26	1.22261e-24	-0.412571	0.000142317	0.000689938	-0.146991
99918941	0.0046196	0.00947705	-0.0831444	0.893854	0.923927	0.00356794
99918956	0.000965045	0.0023085	0.102594	0.0031144	0.0102739	0.106405
99918964	0.829047	0.872501	-0.00750603	0.00777858	0.0226173	-0.0784828
99918981	6.66616e-47	7.39074e-45	-0.556344	1.21091e-08	1.50625e-07	-0.291172
99918983	5.43545e-28	1.47451e-26	-0.419502	8.90556e-09	1.14116e-07	-0.157553
99918991	0.00378729	0.00798807	-0.108303	0.976718	0.984353	0.00133414
99918993	0.196217	0.262824	0.0360628	0.00362101	0.0116146	0.0870624
99918995	0.000366861	0.000956539	0.126691	0.0614016	0.125762	0.143359
99919016	0.930151	0.949134	-0.00332612	0.168161	0.273475	-0.0522213
99919022	4.93026e-44	4.65635e-42	-0.48612	2.53276e-05	0.000145463	-0.140677
99919025	0.00436701	0.00900961	-0.0848092	0.0124341	0.0335879	-0.0783176
99919028	0.0125522	0.0231273	0.06146	0.0275019	0.0650556	-0.057514
99919069	0.0231379	0.0400827	0.0784517	0.00210886	0.00746578	-0.0943763
99919107	0.516865	0.59183	0.0172454	0.507838	0.632009	0.0187547
99919111	1.84096e-42	1.61877e-40	-0.462607	1.79364e-10	3.11142e-09	-0.227061
99919147	1.5517e-06	6.07807e-06	-0.146871	1.55126e-06	1.2209e-05	-0.139565
99919185	0.270541	0.344768	-0.0323769	0.970283	0.980667	-0.00114287
99919210	1.11016e-35	6.02324e-34	-0.310977	2.72866e-14	8.80771e-13	-0.209025
99919257	0.0170811	0.0303744	-0.0653144	0.993393	0.994173	0.000224493
99919279	2.69553e-07	1.19126e-06	0.134809	2.89431e-10	4.73653e-09	0.16974
99919294	2.73805e-48	4.36377e-46	-0.486479	1.82274e-10	3.11945e-09	-0.2117
99919316	0.247665	0.319123	0.0382978	4.68178e-05	0.000256192	0.126369
99919321	6.33661e-25	1.42994e-23	-0.3474	3.63892e-20	2.89977e-18	-0.262026
99919324	2.45347e-22	4.46882e-21	-0.243464	3.19435e-13	8.66552e-12	-0.190343
99919346	7.20137e-28	1.89314e-26	-0.444672	1.83638e-25	3.12185e-23	-0.321241
99919398	0.287932	0.36276	0.0342964	0.194615	0.308624	0.0457906
99919405	0.0310724	0.0521623	-0.0812727	0.570997	0.683588	-0.0157832
99919422	5.82124e-06	2.09073e-05	0.133098	0.0281542	0.066292	0.0717535
99919425	1.75499e-10	1.20952e-09	-0.188671	2.14116e-14	6.99994e-13	-0.213519
99919430	0.00153342	0.00352589	-0.0877872	3.6853e-06	2.67617e-05	-0.122988
99919431	0.131133	0.187543	0.0389577	0.351671	0.477509	0.0241854
99919433	0.453542	0.531983	0.024528	0.111208	0.199424	0.0589206
99919446	0.0365289	0.0601736	-0.0607505	9.05506e-06	5.92062e-05	-0.120386
99919449	5.29707e-08	2.61774e-07	-0.16967	4.76855e-09	6.53752e-08	-0.167924
99919464	0.0413875	0.0668809	0.0519647	1.73684e-05	0.000105451	-0.112836
99919495	0.919797	0.940527	-0.00383176	0.00156261	0.00567616	-0.0903469
99919497	0.137497	0.194788	-0.0372506	5.02158e-16	2.13417e-14	-0.209449
99919523	3.80539e-15	3.99331e-14	-0.234095	2.78183e-36	1.41873e-33	-0.335071
99919533	3.29842e-07	1.44023e-06	-0.151909	5.24192e-08	5.52351e-07	-0.146871
99919534	1.62634e-07	7.4322e-07	-0.184914	1.98372e-07	1.83945e-06	-0.14775
99919540	4.85767e-05	0.000148883	0.104759	0.000278398	0.00126544	0.0973788
99919548	7.67945e-50	1.39876e-47	-0.509071	7.40335e-07	6.10956e-06	-0.165309
99919577	0.0131902	0.0241112	0.069426	0.0508332	0.107931	0.0540303
99919582	0.620226	0.68854	0.0175899	0.145411	0.24487	0.0481696
99919584	0.110345	0.160451	-0.0550969	1.6397e-06	1.27089e-05	-0.136564
99919587	0.000186646	0.000514538	0.113565	0.398258	0.528111	0.0264516
99919590	0.159481	0.221501	-0.0391617	1.48883e-10	2.6549e-09	-0.173841
99919592	5.07226e-06	1.83987e-05	0.158346	0.0756575	0.148444	0.0566004
99919630	0.0136093	0.0247353	-0.0654658	7.32421e-16	3.01238e-14	-0.21622
99919631	0.31417	0.390607	0.0327071	0.000658717	0.00267899	0.0909922
99919635	0.162812	0.224903	-0.036735	0.22892	0.346437	0.0320046
99919649	0.0330219	0.0551085	-0.0675908	0.00173596	0.00626123	-0.0964087
99919677	0.359452	0.438168	-0.0255753	0.170227	0.276307	0.0390983
99919682	0.0802947	0.120797	-0.0561554	0.162157	0.266431	0.0386584
99919693	0.00314232	0.00673353	0.100545	0.344847	0.472013	-0.0506414
99919696	3.19106e-18	4.21617e-17	-0.320617	4.94723e-13	1.27429e-11	-0.218011
99919706	1.01535e-05	3.51308e-05	-0.12735	0.33466	0.461787	-0.0303278
99919708	0.816929	0.86331	0.00781475	0.873786	0.912804	-0.00488021
99919725	0.00954306	0.0181875	0.0763709	0.0760973	0.148924	0.068575
99919745	6.92754e-05	0.000206853	0.101672	0.077362	0.151051	0.0461122
99919752	0.171272	0.234053	0.0455679	0.445306	0.577291	0.0202993
99919755	0.0268157	0.0456171	0.0792323	0.0439822	0.0961875	-0.126006
99919780	0.000577249	0.00145965	0.100655	0.118421	0.208979	0.0426278
99919798	0.86099	0.894308	-0.00666398	0.0530693	0.11184	-0.085207
99919822	0.26874	0.342986	0.0406532	0.435423	0.567073	0.0213001
99919857	0.0112449	0.0210842	0.0730963	0.959181	0.972916	-0.00155993
99919866	0.622031	0.689644	0.0175545	0.00146321	0.00538409	-0.0873614
99919868	7.73053e-05	0.000229219	-0.104004	0.0118771	0.032312	-0.0669111
99919885	8.01146e-11	5.72247e-10	0.159848	0.121541	0.213157	0.0408633
99919906	0.823559	0.868158	-0.00698651	0.857478	0.903541	0.00601461
99919911	0.0466743	0.0740632	-0.0717582	5.00606e-08	5.29687e-07	-0.16425
99919915	0.136867	0.19411	0.0555692	0.940886	0.958937	0.00222229
99919916	5.36751e-09	3.00157e-08	-0.207922	9.13671e-23	1.05903e-20	-0.275222
99919923	0.973301	0.98022	-0.00106343	0.210537	0.32716	-0.0371934
99919938	0.160213	0.222276	-0.0473278	0.548282	0.668956	0.0162213
99919958	0.991166	0.993894	0.00031733	0.9053	0.933865	0.00336968
99919972	1.3821e-11	1.0745e-10	0.215764	0.0408851	0.0904223	0.0618302
99919986	0.0592208	0.0918012	-0.0555763	0.503402	0.627714	-0.0204591
99920010	2.46863e-06	9.48045e-06	0.126871	3.1456e-05	0.000178648	0.112703
99920018	0.0673195	0.102978	0.0644356	0.757743	0.829007	-0.00891689
99920037	0.00654021	0.0129484	-0.103137	0.0126147	0.0340036	-0.078779
99920045	0.320988	0.397615	0.033666	0.426278	0.557726	0.0223085
99920055	4.01498e-10	2.61846e-09	-0.187178	2.33745e-17	1.21643e-15	-0.235821
99920065	0.204755	0.272508	-0.031407	0.0127081	0.0342194	0.0644983
99920087	0.856669	0.890908	0.00444172	0.049429	0.105124	0.050981
99920109	1.23685e-39	8.76105e-38	-0.450921	3.80409e-34	1.38577e-31	-0.370638
99920117	0.00193491	0.00436252	0.0825195	0.666645	0.763677	0.0114247
99920140	0.0859555	0.12848	0.0481086	0.796726	0.857961	0.00672173
99920147	2.13885e-21	3.76143e-20	-0.294339	5.57007e-19	3.64197e-17	-0.244554
99920151	5.92091e-14	5.6548e-13	-0.206474	1.07415e-22	1.19091e-20	-0.267033
99920157	6.31408e-05	0.000189646	-0.10105	8.55028e-20	6.22949e-18	-0.235323
99920181	2.80465e-09	1.65937e-08	-0.188464	3.76639e-10	6.07867e-09	-0.167384
99920184	2.5644e-10	1.72539e-09	-0.203374	2.34399e-11	4.66967e-10	-0.18095
99920197	6.62139e-07	2.72771e-06	-0.136446	2.25049e-07	2.03502e-06	-0.138671
99920220	0.00267012	0.00582946	-0.10952	1.46532e-11	2.94217e-10	-0.191075
99920221	0.000511825	0.00130777	-0.116823	5.63702e-12	1.19787e-10	-0.19512
99920250	0.0007288	0.00179386	-0.102088	3.59418e-13	9.54705e-12	-0.204638
99920257	7.12757e-06	2.52435e-05	-0.123178	1.05608e-20	9.61786e-19	-0.249853
99920262	4.49804e-06	1.65036e-05	0.153319	1.53946e-08	1.86049e-07	0.170137
99920282	0.734461	0.792533	-0.00978952	0.00905697	0.025776	-0.0725276
99920285	0.00935891	0.0178766	-0.0980882	0.0105341	0.0293252	-0.0939768
99920303	0.000213249	0.000582835	0.125293	0.134425	0.230676	0.0427571
99920326	0.0922388	0.136591	0.0455902	4.67068e-08	5.0043e-07	0.143108
99920343	0.0018965	0.00429491	-0.105101	0.118335	0.208971	-0.0441088
99920353	2.02396e-13	1.84325e-12	-0.256294	2.00799e-16	9.14353e-15	-0.276405
99920402	0.000890351	0.00214593	0.110036	7.05984e-15	2.50036e-13	0.21772
99920451	0.822161	0.867402	-0.00800939	0.235935	0.352866	-0.0375133
99920480	0.887729	0.917225	-0.00530014	0.00100384	0.00384355	0.154734
99920491	0.0635434	0.0974943	0.0512185	7.69632e-07	6.33084e-06	0.132353
99920495	2.58973e-13	2.32529e-12	-0.27342	0.000126419	0.000629624	-0.135795
99920509	6.01452e-14	5.72277e-13	-0.187997	6.55289e-09	8.70305e-08	-0.154002
99920517	3.40344e-13	3.03454e-12	-0.236205	2.62689e-10	4.40695e-09	-0.207597
99920519	0.191264	0.25751	-0.0338403	0.0233815	0.0570008	-0.0610943
99920534	6.95989e-08	3.37409e-07	-0.188519	1.03747e-08	1.3162e-07	-0.164638
99920598	0.566748	0.638625	-0.020021	8.53612e-16	3.4551e-14	-0.235822
99920622	0.0122697	0.0226723	0.0614351	0.141862	0.240204	-0.0378941
99920643	3.62779e-24	7.64535e-23	-0.37477	1.99129e-21	2.03111e-19	-0.277861
99920655	5.54231e-26	1.32083e-24	-0.392158	6.01769e-25	9.59069e-23	-0.31379
99920659	0.659692	0.724781	0.0130269	0.707656	0.789725	-0.00982253
99920667	0.378181	0.457044	0.0306833	0.563434	0.679961	0.0171516
99920668	2.24499e-28	6.3608e-27	-0.446294	2.5622e-28	5.44467e-26	-0.335409
99920680	0.0237837	0.0410897	0.0674265	0.0746511	0.147452	0.0497846
99920740	5.58316e-08	2.74317e-07	-0.167043	5.92084e-23	7.9464e-21	-0.281753
99920743	0.043607	0.0698041	-0.0721333	9.60029e-12	2.00662e-10	-0.194176
99920761	4.85866e-09	2.74106e-08	-0.148082	1.0403e-13	2.98062e-12	-0.191142
99920777	1.07522e-08	5.8461e-08	-0.197544	2.04691e-07	1.89116e-06	-0.143695
99920791	0.000231936	0.000631876	-0.125587	0.000478182	0.00201548	-0.0946529
99920849	0.939987	0.955728	-0.00285474	0.0111041	0.0305613	0.0733452
99920856	0.203518	0.271145	-0.0462379	0.36168	0.487723	-0.0271004
99920857	0.845318	0.884514	-0.00565195	0.607747	0.713844	0.0139771
99920865	0.22685	0.296954	0.0344976	0.711101	0.792529	0.00995019
99920950	0.0252563	0.0433284	0.0646167	0.177973	0.286329	-0.0386379
99920961	0.0492301	0.0775397	-0.0726658	0.138418	0.235939	-0.0470302
99920963	0.00112346	0.00265261	-0.103076	1.72317e-07	1.61547e-06	-0.155409
99920983	2.40149e-07	1.07435e-06	-0.135047	0.821013	0.875609	0.00599432
99921055	0.540359	0.614045	-0.0370096	8.30151e-08	8.40034e-07	-0.296846
99921091	0.457912	0.534895	0.0266677	0.136178	0.233056	0.0412728
99921096	0.363467	0.441843	-0.029898	2.31834e-05	0.000135591	0.120541
99921105	8.46187e-19	1.19876e-17	-0.258274	2.98284e-12	6.73119e-11	-0.257735
99921162	0.336034	0.4137	-0.0322843	1.61256e-05	9.90848e-05	-0.13235
99921179	0.0531594	0.0832145	0.0616928	2.23916e-05	0.000132173	-0.118942
99921281	7.54041e-08	3.6211e-07	-0.156952	1.47613e-07	1.40453e-06	-0.19718
99921301	2.21087e-16	2.59803e-15	-0.270584	4.64017e-07	4.02464e-06	-0.243552
99921329	1.93017e-11	1.48251e-10	-0.182578	7.33437e-09	9.64054e-08	-0.203531
99921344	0.00606366	0.0121178	-0.0973755	2.9966e-09	4.24519e-08	-0.233336
99921367	0.00993443	0.0188629	-0.0786377	0.112439	0.201207	-0.0532144
99921380	8.50854e-05	0.00025054	-0.0999982	1.0224e-09	1.56115e-08	-0.166475
99921397	8.60792e-10	5.39317e-09	-0.201071	4.10946e-17	2.09582e-15	-0.277966
99921405	0.0138114	0.024978	-0.0884689	0.00484027	0.0149066	-0.0986026
99921480	1.78443e-05	5.93259e-05	-0.138128	1.73893e-09	2.57806e-08	-0.283531
99921531	0.961218	0.970735	0.00137726	0.0619023	0.126585	-0.0604701

### Sheet: S4_Spreadsheet3
Spreadsheet 3: Correlations within the CE-MS proteomics data with estimated glomerular filtration rate (eGFR) in the real validation (Rupprecht, n = 427) and synthetic data
peptideID	p-value.Original_validation_Rupp	adj_pvalue.Original_validation_Rupp	rho.Original_validation_Rupp	p-value.Synthetic	adj_pvalue.Synthetic	rho.Synthetic
99900007	0.968957	0.980493	0.00474149	0.195251	0.261827	0.0446266
99900022	0.00857586	0.0222015	-0.134753	0.048484	0.0766485	-0.0641359
99900054	0.197672	0.302525	-0.0824134	0.377723	0.456706	-0.0252867
99900069	0.00161611	0.005366	-0.190594	1.60414e-05	5.38232e-05	-0.196315
99900077	0.19271	0.29603	-0.070385	0.0038221	0.00804155	-0.0987655
99900085	0.309352	0.428955	-0.198686	0.538918	0.6135	-0.0230164
99900087	0.205916	0.312737	-0.151777	0.000136022	0.000382863	-0.132928
99900122	0.255922	0.371008	-0.0897185	0.0692227	0.105699	-0.0574531
99900124	0.502756	0.614881	-0.0824904	0.00270556	0.00589169	0.106109
99900133	0.00422957	0.0122145	0.201454	0.114784	0.166496	0.0472555
99900152	0.000435591	0.00169841	-0.2885	3.11514e-09	1.82612e-08	-0.221257
99900166	0.00653366	0.0176867	-0.262064	9.70013e-17	1.16128e-15	-0.307594
99900214	0.763737	0.830503	-0.0180963	0.275808	0.350429	0.0290729
99900220	0.00221184	0.00698043	0.256385	0.0708961	0.107867	0.0511236
99900246	0.0502338	0.0997633	-0.151368	0.00646058	0.0128007	-0.0935115
99900258	0.167819	0.264104	0.113535	3.23375e-06	1.21265e-05	0.148531
99900259	0.00219612	0.00693943	0.161077	0.00833147	0.0160907	0.0705632
99900287	0.258986	0.374597	-0.104294	0.276886	0.351448	-0.0365075
99900305	0.782785	0.844732	0.0266704	0.408764	0.487306	0.0264305
99900307	0.0795799	0.144846	0.0912594	0.734725	0.792533	0.00916621
99900317	0.00042635	0.00168036	0.233964	0.25748	0.330435	0.0334333
99900336	0.214977	0.322846	0.0955906	0.0778885	0.117594	-0.0520795
99900340	0.000456574	0.00176671	-0.191053	2.48568e-14	2.43788e-13	-0.189989
99900373	2.66671e-06	1.82798e-05	-0.228721	9.98099e-05	0.000288894	-0.0974873
99900396	0.43392	0.548528	0.0453223	0.0127171	0.0233973	-0.0883895
99900401	0.651185	0.738883	-0.0389232	0.170169	0.23292	0.0449196
99900403	0.154646	0.247395	0.12406	0.36629	0.444568	-0.0336482
99900406	0.00104887	0.00366888	0.221452	0.107166	0.156603	-0.0461474
99900412	0.343715	0.463081	0.0539345	0.141766	0.200057	-0.0457228
99900421	1.08466e-08	1.19735e-07	0.288351	6.01375e-08	2.94339e-07	0.131795
99900424	0.0110456	0.0276786	0.244153	2.48472e-08	1.2826e-07	-0.214372
99900430	0.921233	0.946091	0.00845435	0.0991378	0.145959	0.0566666
99900433	0.267532	0.383517	-0.0932688	8.59008e-20	1.33565e-18	-0.308589
99900442	0.133295	0.220429	0.125228	0.653309	0.718386	-0.013023
99900443	0.535308	0.643278	0.0639447	0.00738258	0.0144134	-0.0804816
99900465	0.000540614	0.00204839	-0.168516	5.77182e-10	3.68875e-09	-0.151915
99900467	3.09967e-07	2.55798e-06	0.347255	2.36481e-06	9.13678e-06	0.128273
99900475	0.0223179	0.0505423	-0.131734	5.88022e-40	4.28416e-38	-0.49201
99900479	0.801837	0.85875	-0.0184087	1.39412e-05	4.70862e-05	-0.179025
99900531	0.43409	0.548528	-0.0539665	0.69318	0.755066	-0.010505
99900548	0.916643	0.942516	-0.0116494	0.229181	0.299698	-0.0409036
99900555	0.611139	0.70822	-0.0441494	3.14323e-05	0.000100316	0.144826
99900557	0.812811	0.866949	0.0155178	3.33702e-11	2.474e-10	-0.239317
99900559	0.0207173	0.0474527	-0.151895	0.272266	0.346619	-0.0319045
99900564	0.0205037	0.047188	-0.155789	0.00139554	0.00324988	-0.104305
99900575	0.046829	0.0939826	-0.106811	0.000299142	0.000795424	-0.136962
99900579	0.0306549	0.0651417	0.125713	0.801559	0.850239	0.00639302
99900600	0.522352	0.633079	0.0561066	0.00433875	0.00895855	-0.107233
99900609	0.525659	0.635576	-0.0572935	1.89509e-36	1.12935e-34	0.403311
99900619	2.77676e-05	0.000152602	-0.363715	1.32087e-07	6.09083e-07	-0.197791
99900620	0.773512	0.837205	0.0318113	0.374727	0.45373	0.0338687
99900623	0.0252248	0.055499	-0.217603	0.61055	0.680167	-0.0184541
99900637	0.000137174	0.00062241	0.23811	0.0109078	0.0205427	0.0800316
99900639	0.0181806	0.0423771	0.195481	8.53861e-46	8.3744e-44	0.499351
99900644	0.909661	0.938108	0.00683594	0.190447	0.257088	-0.0339369
99900647	0.0879563	0.157617	-0.199763	0.523072	0.597596	-0.0240397
99900663	7.50467e-06	4.65618e-05	-0.2235	4.22564e-12	3.38848e-11	-0.168678
99900666	0.107421	0.185837	0.107603	0.00019918	0.000547907	0.101456
99900683	0.525411	0.635576	-0.0781769	0.609855	0.679689	-0.0163117
99900695	0.0100975	0.0255696	-0.12622	4.40659e-13	3.87476e-12	-0.181751
99900759	0.176141	0.275052	-0.109523	1.58271e-06	6.18057e-06	-0.165232
99900760	0.0904901	0.161138	-0.169331	1.29735e-06	5.15302e-06	-0.170777
99900761	0.628987	0.720537	0.029683	0.0430387	0.0691984	-0.0520768
99900767	0.399258	0.515759	-0.0617872	8.83657e-05	0.000258113	-0.124088
99900771	0.45348	0.569642	-0.0742025	0.990217	0.993333	0.000433113
99900773	0.0882901	0.157993	-0.241176	1.02451e-05	3.53408e-05	-0.15557
99900777	0.268527	0.384256	-0.116556	0.000354486	0.000927118	-0.119002
99900787	0.476647	0.59031	-0.0584933	0.00772065	0.0149716	-0.0981945
99900801	0.658253	0.743889	0.0346539	0.914788	0.937584	0.00298785
99900816	1.42545e-05	8.31863e-05	0.269587	5.64108e-20	8.99047e-19	0.239183
99900874	2.26489e-06	1.578e-05	-0.233373	0.505357	0.580362	0.0163203
99900901	0.961906	0.97568	-0.00687783	4.57548e-10	2.95379e-09	-0.21621
99900902	0.00649515	0.0176011	-0.246708	0.000635969	0.00158992	-0.107197
99900903	0.251029	0.365786	-0.128862	0.87578	0.907083	-0.00552158
99900909	0.143249	0.233558	-0.0814892	0.00945345	0.0180301	-0.0692148
99900913	0.0786353	0.143639	0.203035	4.49716e-06	1.65036e-05	0.161064
99900920	0.0149112	0.035939	-0.176563	1.12355e-14	1.12797e-13	-0.258824
99900923	0.523017	0.633584	0.0861421	0.812825	0.859686	0.00678875
99900925	0.928806	0.951765	-0.00868844	0.111166	0.161339	-0.0548075
99900926	0.625904	0.71862	-0.0460785	0.766278	0.821357	-0.0104407
99900939	0.257161	0.372168	-0.0796588	0.516668	0.59183	-0.0170084
99900944	0.304098	0.423512	0.130266	0.285233	0.359893	-0.0331678
99900954	0.624825	0.717704	-0.02574	2.02411e-11	1.54999e-10	-0.248953
99900966	0.107919	0.186446	-0.105355	1.04568e-24	2.33901e-23	-0.254823
99900967	0.0278089	0.0602681	-0.15339	0.0113921	0.0212975	0.0683477
99900968	0.0777307	0.142292	0.149065	0.496084	0.571629	-0.0216577
99900983	0.452075	0.568438	0.110834	0.122316	0.175721	-0.0530382
99901001	0.561495	0.665031	0.0444443	1.53308e-05	5.15746e-05	-0.134866
99901087	0.0105651	0.0265952	-0.158761	0.000622476	0.00156232	-0.0905027
99901094	0.932108	0.953442	-0.0143342	0.226691	0.296899	0.0375191
99901099	0.0208535	0.047692	-0.201959	3.78415e-11	2.78889e-10	-0.209149
99901100	0.00227274	0.00712851	0.224128	0.964674	0.973454	0.00154337
99901113	0.00580401	0.0161223	-0.153078	0.0705593	0.107483	-0.0716962
99901128	0.405526	0.521741	-0.100796	0.336152	0.4137	0.0329901
99901132	0.39444	0.511349	-0.0415468	2.48698e-06	9.50796e-06	-0.113004
99901149	2.92535e-05	0.000159735	-0.203786	1.33847e-05	4.53868e-05	-0.104856
99901155	0.00159416	0.00530694	0.15871	0.0170128	0.0302739	0.0578735
99901166	0.000228215	0.000971534	0.23674	0.000264716	0.000712052	0.105114
99901195	0.00105923	0.00369497	-0.288275	1.21963e-22	2.32095e-21	-0.351622
99901209	0.694204	0.775732	-0.0457416	0.000422202	0.00109301	-0.127749
99901213	0.0625582	0.119564	0.169179	0.333751	0.41154	0.030089
99901214	0.00389439	0.0113494	-0.175658	0.283304	0.357813	-0.0318462
99901243	0.309167	0.428931	-0.0855699	2.95847e-19	4.3357e-18	-0.299614
99901272	0.394073	0.511132	0.0596506	0.261347	0.334052	-0.0321032
99901274	0.00451305	0.0129161	-0.146468	3.99368e-21	6.92781e-20	-0.232685
99901275	0.0222518	0.0504373	-0.195414	0.375818	0.454834	-0.047688
99901310	0.48557	0.598166	0.0653058	0.162226	0.224215	0.0409215
99901338	0.713865	0.793875	0.0238731	0.000130681	0.000370263	-0.0991687
99901343	0.994911	0.997193	0.000465004	6.40608e-05	0.000191956	-0.120771
99901347	0.112018	0.191765	-0.184979	6.89213e-06	2.44776e-05	-0.154368
99901356	0.595991	0.695869	-0.0332033	0.219267	0.288807	-0.0355782
99901373	0.531012	0.640513	0.0481892	8.3728e-06	2.93278e-05	-0.144594
99901374	0.348204	0.467573	0.0856551	4.78486e-05	0.000147182	0.129498
99901377	0.843841	0.89175	0.0173544	3.26693e-12	2.63629e-11	-0.253504
99901399	1.60452e-05	9.27781e-05	0.294135	1.30258e-05	4.43468e-05	0.110273
99901406	0.792075	0.852952	0.0134899	2.60803e-06	9.91128e-06	-0.125753
99901416	0.104381	0.18144	-0.156371	2.31283e-21	4.03954e-20	-0.368105
99901422	0.67137	0.755181	-0.0305459	0.0146691	0.0263609	-0.0767345
99901430	0.00157895	0.00526317	0.189618	0.00213404	0.00474851	0.112267
99901448	1.27452e-05	7.48856e-05	-0.350172	4.2122e-16	4.81664e-15	-0.288595
99901461	0.326782	0.447286	0.0728443	9.55535e-05	0.000278789	0.162265
99901476	1.18343e-09	1.55554e-08	0.452995	0.190973	0.25739	-0.0437275
99901496	0.180075	0.27985	0.144948	0.330522	0.408348	0.0294062
99901519	0.744531	0.816583	-0.025377	1.70022e-07	7.72161e-07	-0.16214
99901532	0.883681	0.920675	0.00730739	3.18085e-16	3.67021e-15	-0.194652
99901539	0.747017	0.818566	-0.0206978	0.00142112	0.00329442	-0.0792742
99901543	0.863832	0.908048	0.0157997	1.24272e-13	1.14816e-12	-0.224589
99901544	0.0091419	0.0235236	-0.149037	0.000192172	0.000529198	-0.110086
99901561	0.156529	0.24978	0.19918	0.0164383	0.0293748	0.0774535
99901565	0.425688	0.54221	-0.0654589	0.00385341	0.00810073	-0.092236
99901567	0.911407	0.938931	0.0270677	3.3111e-06	1.23802e-05	-0.172791
99901572	5.64846e-05	0.000287575	-0.195092	8.38721e-48	1.25808e-45	-0.339069
99901583	0.936416	0.955526	-0.00935989	1.26417e-06	5.0448e-06	-0.164149
99901587	0.169368	0.266104	0.16719	0.332622	0.410744	0.028027
99901615	0.967313	0.979606	0.00377804	0.0141514	0.0255064	0.0858065
99901633	0.540442	0.64662	-0.0934124	0.213328	0.282151	0.0452227
99901635	0.527778	0.637232	-0.0596626	0.883699	0.914172	-0.0050577
99901645	0.561256	0.665031	-0.0501932	0.00425396	0.00879773	-0.0803881
99901648	0.0982098	0.172714	0.109778	0.742996	0.800101	-0.00878974
99901649	0.842314	0.890506	-0.0174586	0.260367	0.332967	-0.0350848
99901655	0.0020044	0.00645356	-0.211933	1.2097e-18	1.68564e-17	-0.247834
99901661	5.98759e-06	3.76997e-05	0.235414	7.44719e-12	5.91599e-11	-0.165764
99901666	0.518415	0.629804	0.0649039	0.00618147	0.0123147	-0.0834207
99901673	0.916276	0.942516	-0.00538683	0.00204747	0.00459195	-0.0743384
99901674	0.000308412	0.00126236	0.258325	0.132443	0.188871	0.0536095
99901692	0.108505	0.186952	-0.162263	3.54651e-09	2.02771e-08	-0.219412
99901709	0.0389056	0.0800721	0.203835	0.737315	0.79499	0.0107113
99901731	0.0137428	0.0334709	0.159863	0.0498725	0.0785029	-0.0579691
99901742	8.03583e-07	6.19074e-06	-0.265347	0.315231	0.391544	-0.0275592
99901747	0.113657	0.193605	-0.0890193	0.000866506	0.00209838	-0.0992095
99901758	0.00272618	0.00835547	0.157085	3.53528e-05	0.000111571	-0.102566
99901763	0.208322	0.315276	-0.0969401	3.58127e-28	9.81962e-27	-0.427719
99901778	0.00900422	0.0232161	-0.166035	0.0737278	0.111842	-0.0460343
99901780	0.008394	0.021797	-0.193267	6.86897e-21	1.18351e-19	-0.284627
99901784	0	0	0.51018	1.73061e-07	7.83848e-07	0.130933
99901785	6.55808e-10	8.99092e-09	-0.358969	2.73354e-06	1.03267e-05	-0.121395
99901787	0.068459	0.128644	0.183006	0.845231	0.884514	-0.00650865
99901796	0.964933	0.977973	-0.00315022	0.934431	0.951597	0.00267698
99901803	0.429437	0.544834	-0.0703683	0.191188	0.25751	-0.0380608
99901841	0.0257832	0.0564838	0.11322	0.00677845	0.0133785	-0.0699277
99901848	0.212837	0.320733	-0.100245	0.000350095	0.000917016	-0.12617
99901849	0.0800128	0.145219	0.175926	0.840912	0.88135	0.00764422
99901868	0.105509	0.183275	-0.158843	1.2912e-05	4.404e-05	0.12426
99901879	0.727845	0.805114	0.0303021	0.849909	0.887497	-0.00615736
99901881	0.113381	0.193375	0.106784	1.44942e-08	7.76477e-08	-0.211406
99901888	0.0181432	0.0423675	-0.116545	1.71521e-13	1.57898e-12	-0.179323
99901901	0.609	0.706529	-0.0435503	0.000922741	0.00221354	-0.125312
99901907	5.95573e-05	0.000300735	0.245391	0.395131	0.47438	-0.0214824
99901918	0.0167394	0.0395468	-0.232315	1.55946e-08	8.271e-08	-0.211538
99901919	0.0731186	0.135754	0.148767	0.242659	0.313783	-0.0320229
99901923	0.00134902	0.0046051	0.168518	6.22968e-05	0.000187552	-0.0976707
99901927	6.35805e-10	8.76379e-09	-0.407414	0.0154642	0.0276923	-0.0815562
99901935	3.33892e-06	2.2465e-05	0.348097	1.14826e-07	5.35297e-07	0.159225
99901956	0.000320391	0.00130511	0.245482	0.00753376	0.0146762	0.0862441
99901961	0.271646	0.387631	0.0985947	0.355841	0.434368	-0.031727
99901983	0.499183	0.611391	-0.0750808	0.641583	0.707934	0.0153834
99901987	0.000549384	0.00206932	0.189234	0.00184681	0.0041861	-0.0932367
99902012	0.46295	0.578688	-0.0782236	8.68213e-05	0.000254769	-0.134127
99902013	0.0121784	0.0301213	-0.217163	3.45506e-16	3.96865e-15	-0.286363
99902026	0.595699	0.695847	0.0323725	0.361984	0.440812	-0.0227975
99902029	0.533925	0.642222	-0.041132	0.0288828	0.0487433	-0.0596277
99902032	0.259252	0.37477	-0.0761749	0.161764	0.223697	-0.0416138
99902038	0.840708	0.889177	0.0147034	0.0720122	0.109382	-0.0603338
99902041	0.122292	0.204892	-0.122661	0.00423204	0.00876421	-0.105534
99902049	0.0237011	0.0527842	0.126484	1.72776e-12	1.44452e-11	-0.183474
99902052	0.381181	0.498979	-0.0588879	8.3174e-05	0.000245479	-0.11002
99902061	0.0203603	0.0469854	0.173421	0.0050758	0.0103216	-0.0721496
99902066	0.852826	0.899609	-0.0102768	0.000377102	0.000980235	-0.0939655
99902067	0.543072	0.649242	-0.0648393	0.00031735	0.000841207	-0.145668
99902095	0.207866	0.314949	-0.0740479	2.26465e-05	7.41316e-05	-0.11246
99902098	0.0360154	0.0749096	0.128432	0.0153363	0.0274825	-0.0714761
99902105	0.816926	0.870523	0.0153698	0.0276621	0.0469006	-0.0594946
99902113	0.36529	0.482636	0.0658687	1.95383e-05	6.45372e-05	0.118357
99902118	0.980824	0.987796	-0.00216273	0.0251098	0.0431178	0.0828947
99902130	7.23185e-09	8.34444e-08	0.405756	0.0194977	0.0342654	0.079642
99902136	0.392364	0.510213	-0.110322	8.09003e-06	2.84939e-05	0.168257
99902147	0.121144	0.203456	0.137125	0.903241	0.930236	0.00358406
99902154	0.00296494	0.00896867	-0.203002	5.56166e-08	2.73788e-07	-0.158389
99902160	0.00398452	0.0115856	-0.145867	4.74677e-19	6.87742e-18	-0.214436
99902163	0.895234	0.928028	0.0121328	4.77968e-05	0.000147182	-0.121674
99902169	0.46328	0.578816	0.0497835	0.976646	0.982813	0.000821598
99902171	0.793447	0.853692	0.0209279	0.645836	0.711289	-0.0138902
99902172	3.99213e-05	0.000211641	0.254577	0.00142774	0.00330376	-0.0916166
99902173	0.8658	0.909304	-0.0151871	4.44342e-09	2.51794e-08	-0.173243
99902180	0.0288403	0.0620615	-0.130876	0.00104014	0.00246961	-0.0865445
99902181	0.193535	0.29694	0.154865	0.539952	0.614045	0.018259
99902188	0.0585894	0.113614	-0.142471	2.42818e-07	1.08061e-06	-0.169865
99902189	0.729206	0.805114	-0.0198256	0.000609495	0.00153578	-0.0916856
99902236	0.116659	0.197138	-0.0828299	9.13527e-11	6.47081e-10	-0.239742
99902249	2.45172e-05	0.000137404	-0.242896	0.0429646	0.0691229	-0.0517029
99902262	0.0364197	0.0756271	0.129128	0.567801	0.639528	-0.015902
99902265	0.54477	0.650967	-0.0594757	0.643058	0.708949	-0.0174092
99902273	9.99566e-05	0.000479115	-0.19389	5.88434e-08	2.88559e-07	-0.13701
99902280	0.47309	0.58676	-0.0500172	0.0033002	0.00704226	-0.0881207
99902286	0.00127231	0.00436662	0.199508	0.798952	0.84818	0.00670613
99902287	0.459517	0.575242	-0.0636446	0.00418198	0.00868407	-0.107822
99902288	0.0375229	0.0775393	-0.177381	1.38593e-06	5.4623e-06	-0.188145
99902293	0.0602644	0.11624	-0.128375	0.000279375	0.000746757	-0.0994097
99902302	0.730848	0.805837	-0.0289816	3.02689e-09	1.77847e-08	-0.216505
99902311	0.0501699	0.0997142	0.101774	9.34151e-11	6.59857e-10	-0.16862
99902330	0.393408	0.51079	-0.0802415	0.0953732	0.140908	-0.0496798
99902332	0.750304	0.820444	-0.0349619	2.19382e-11	1.6551e-10	-0.20742
99902335	0.00445596	0.0127814	-0.140978	4.36764e-39	3.01013e-37	-0.310037
99902352	0.661815	0.747069	0.0275581	0.00112801	0.00266089	-0.124806
99902362	0.00454963	0.0130062	-0.170003	0.282211	0.356719	-0.0296425
99902381	0.275866	0.392773	0.133832	1.5055e-05	5.07137e-05	-0.160083
99902385	0.123879	0.206871	0.179175	0.0346665	0.0575144	-0.0786237
99902406	0.0184182	0.0427355	-0.218867	0.0486063	0.0767943	0.0727668
99902424	0.0112336	0.0280564	-0.271306	0.0439725	0.0703008	0.0754629
99902436	0.999546	0.999906	7.88685e-05	4.67501e-05	0.000144325	0.115209
99902443	0.190833	0.293679	-0.165476	0.165029	0.22735	-0.0494749
99902453	0.980142	0.987796	-0.00448179	0.431907	0.510362	-0.0272505
99902457	0.0857741	0.154357	-0.268455	0.337878	0.415423	0.0335504
99902472	0.0238633	0.0530528	0.142663	8.61352e-07	3.46443e-06	-0.150885
99902512	0.263663	0.380068	-0.13938	0.145979	0.205207	0.0439451
99902513	0.118009	0.199155	-0.0934537	0.00173508	0.0039504	-0.0934082
99902517	0.772036	0.836352	-0.0354403	0.973244	0.98022	0.00123672
99902526	0.00614275	0.016864	0.203817	4.47335e-05	0.000138603	0.137836
99902528	0.686186	0.768197	0.037858	0.000326938	0.000863035	0.124791
99902529	0.0999295	0.174894	0.126973	0.867998	0.899754	-0.00559469
99902530	0.327285	0.447735	-0.0604941	0.822751	0.867666	0.00617373
99902535	7.61113e-05	0.000374679	-0.226581	9.9344e-09	5.4362e-08	-0.176384
99902537	0.510544	0.621723	-0.0770128	0.148588	0.208416	-0.0521067
99902539	0.114879	0.195425	-0.138387	0.661566	0.726213	-0.0164332
99902545	0.721397	0.800506	0.0244391	0.00636962	0.0126401	-0.0960804
99902562	0.0991219	0.173719	-0.207967	1.56014e-08	8.271e-08	-0.206815
99902564	0.471215	0.585574	0.0689979	0.000881445	0.00212648	0.113408
99902569	0.540261	0.64662	-0.0857926	4.43618e-05	0.000137619	-0.146038
99902579	0.112983	0.192842	-0.147918	0.00500884	0.0102017	-0.0906991
99902592	3.74674e-06	2.47518e-05	0.278813	4.38654e-06	1.6141e-05	0.116451
99902598	0.0111423	0.027883	-0.127499	1.20076e-26	2.97276e-25	-0.259734
99902608	0.0018986	0.00615957	-0.257399	1.90647e-09	1.14388e-08	-0.187616
99902615	0.0223592	0.0505909	-0.175787	0.794234	0.844577	-0.00720462
99902642	0.948774	0.964662	-0.00440726	0.00672523	0.0132941	-0.0961689
99902656	2.59755e-08	2.62848e-07	0.439541	0.00394602	0.00826815	0.100011
99902667	1.21849e-11	2.18813e-10	0.323903	0.000131793	0.000372998	-0.0918147
99902683	2.55798e-05	0.00014242	-0.204037	1.60111e-41	1.27588e-39	-0.316039
99902685	0.0797579	0.145066	-0.133976	0.259805	0.332573	-0.0328998
99902693	0.0719392	0.133999	-0.098012	1.87121e-15	2.02186e-14	-0.194222
99902699	0.00024459	0.00103262	-0.258034	0.393755	0.472951	-0.0306967
99902711	0.943801	0.960755	-0.00401783	0.00230582	0.00508198	-0.0750491
99902716	6.1708e-07	4.88682e-06	-0.240588	0.000577564	0.00145965	-0.0826942
99902720	0.0149621	0.036001	0.262192	0.513787	0.5891	0.0204979
99902731	0.335966	0.456913	0.178226	0.026212	0.0447094	-0.0818888
99902734	0.0238992	0.0530863	-0.17385	0.00297738	0.00642871	-0.112024
99902749	0.106424	0.184362	-0.124631	0.204035	0.271691	-0.0369391
99902783	0.122623	0.205233	0.139912	1.12808e-06	4.51586e-06	-0.153369
99902788	0.798839	0.857339	0.0314158	1.87299e-05	6.19472e-05	-0.150675
99902795	1.00511e-05	6.04486e-05	-0.23866	1.17057e-05	4.01203e-05	-0.109846
99902801	0.628207	0.720291	0.0288563	0.540786	0.614256	-0.0166298
99902805	0.348766	0.46807	-0.113674	0.0266213	0.0453166	-0.076315
99902806	0.986114	0.9912	-0.00149547	0.0329015	0.0549435	0.071557
99902810	0.224862	0.334412	0.0999637	0.205504	0.273362	-0.0393658
99902820	0.545507	0.651531	-0.0822967	0.00211491	0.0047183	-0.100559
99902821	0.577922	0.679438	-0.0638475	6.27296e-12	4.99876e-11	-0.271601
99902844	0.115408	0.195932	0.166141	0.000286461	0.000763298	0.0977808
99902858	2.97786e-05	0.000162255	-0.215809	0.0272155	0.0462664	-0.0538327
99902862	0.659195	0.744441	0.0276219	0.391884	0.470926	-0.0246871
99902865	0.000914691	0.00327593	-0.183611	0.00421593	0.00874034	-0.0886218
99902871	0.000362998	0.00145542	-0.325743	0.943044	0.956168	0.00254913
99902883	0.00679202	0.0181929	-0.260859	2.59071e-18	3.49541e-17	-0.288992
99902913	0.00685109	0.0183127	-0.170116	5.21963e-06	1.88795e-05	-0.124227
99902914	0.118213	0.199368	-0.167712	0.333372	0.411471	0.0360016
99902915	0.889506	0.923927	-0.0110939	0.000903956	0.00217416	0.112908
99902921	1.54234e-05	8.94985e-05	0.319395	1.34305e-06	5.31306e-06	-0.159676
99902932	0.999281	0.999906	4.76985e-05	8.37354e-05	0.00024685	-0.124808
99902933	0.887421	0.922513	0.0074836	6.47312e-09	3.58836e-08	-0.141926
99902940	0.000447985	0.00173611	0.216197	0.598764	0.669083	-0.0131395
99902942	0.00252553	0.00780092	-0.350117	2.03999e-11	1.55747e-10	-0.237857
99902984	0.170414	0.267541	-0.115216	0.121969	0.17542	-0.0441031
99902993	0.00780846	0.0204852	0.152185	0.561111	0.633673	0.0178962
99902994	0.427023	0.543368	-0.045474	1.49159e-08	7.95723e-08	-0.193244
99902999	0.82541	0.876998	0.018857	0.00474582	0.00970476	0.0928714
99903011	0.0124568	0.0306907	-0.124754	2.44281e-14	2.40508e-13	-0.18489
99903016	2.31029e-09	2.87377e-08	0.313206	0.237826	0.308944	-0.0295184
99903022	0.389944	0.508363	-0.0617026	0.00011415	0.000326741	-0.144197
99903023	0.686256	0.768197	-0.0319761	0.000477594	0.00122398	-0.118793
99903025	0.377773	0.495486	-0.0466056	0.593606	0.664193	-0.0134049
99903047	0.247131	0.361138	0.100978	0.609476	0.679564	-0.0177455
99903048	0.000538431	0.00204315	-0.180301	0.0510704	0.0801412	-0.0538516
99903054	0.00197773	0.00637576	-0.228972	4.82685e-18	6.24795e-17	-0.240543
99903055	0.00016198	0.0007171	0.331564	8.26649e-06	2.89953e-05	0.128351
99903056	0.225039	0.334412	-0.0898287	0.0103435	0.0195813	-0.0722708
99903058	0.0178321	0.0417557	0.154872	1.55688e-12	1.31025e-11	-0.199183
99903059	0.0884455	0.15816	-0.122328	0.000536775	0.00136878	0.121744
99903062	5.89102e-05	0.000298058	-0.260338	2.79828e-19	4.12463e-18	-0.287862
99903072	0.0893902	0.159737	0.126274	0.415894	0.494419	-0.0216752
99903079	0.731574	0.805837	0.0215001	0.297799	0.373347	-0.0289655
99903111	0.180942	0.280829	-0.139082	1.0038e-38	6.56332e-37	-0.427002
99903120	0.0532381	0.104751	-0.159278	1.17192e-09	7.14928e-09	-0.167706
99903131	0.556859	0.661384	-0.062287	2.0268e-12	1.67803e-11	-0.243158
99903142	0.759389	0.82754	-0.0164923	2.52854e-06	9.63792e-06	-0.114416
99903180	9.65666e-12	1.75889e-10	0.324244	0.167222	0.229626	-0.0331834
99903183	0.80278	0.859399	-0.0153848	0.0215158	0.037579	0.0678725
99903194	5.89055e-05	0.000298058	0.25251	0.214794	0.283942	0.0348602
99903206	0.897287	0.929737	0.0163024	0.0280182	0.0474097	-0.0734832
99903213	0.0372344	0.077063	-0.119183	0.0129666	0.0237876	-0.0914259
99903223	0.00727852	0.0193336	-0.17125	0.0364117	0.0600581	-0.0743611
99903228	0.613322	0.709639	0.0334703	0.069309	0.105768	-0.0485427
99903248	1.05184e-09	1.40428e-08	0.30721	2.90739e-24	6.23013e-23	-0.244927
99903250	0.000515669	0.0019597	-0.232796	0.00141783	0.00328978	-0.0941547
99903255	0.950323	0.965468	-0.00577198	0.30704	0.383612	-0.0339351
99903263	0.00101777	0.00357481	0.410289	0.536085	0.610879	0.0220883
99903276	0.0569794	0.110914	-0.117098	5.19042e-15	5.35853e-14	-0.208884
99903284	0.0010103	0.00355678	-0.217277	4.93074e-10	3.15914e-09	-0.17506
99903295	1.91967e-05	0.000108781	-0.256922	8.41318e-06	2.94288e-05	-0.124434
99903304	0.102779	0.179389	0.126681	0.000868104	0.00210025	-0.101189
99903305	2.32326e-15	6.54171e-14	0.460391	1.08265e-09	6.64055e-09	0.162296
99903307	0.356627	0.476126	0.0773089	0.0111549	0.0209462	0.0911769
99903322	0.358493	0.477367	0.0455614	0.00841676	0.0161983	0.0636627
99903329	0.69597	0.777364	-0.0379738	0.187914	0.254477	0.0412224
99903341	0.892578	0.926363	-0.0116741	0.0708157	0.107809	-0.0529966
99903347	0.369794	0.486822	0.0646982	1.35247e-06	5.33872e-06	-0.126145
99903354	0.000293956	0.0012167	0.177707	0.43665	0.515251	0.0188837
99903372	0.00360892	0.010639	0.293801	8.58548e-05	0.000252514	0.134691
99903384	0.0736942	0.136669	-0.0894169	6.9472e-18	8.81361e-17	-0.28235
99903389	9.6557e-06	5.84847e-05	0.227163	2.29514e-10	1.55242e-09	0.157635
99903421	0.0173006	0.0406978	-0.116281	2.6278e-54	9.57271e-52	-0.360811
99903430	0.555035	0.66014	0.0469589	4.93455e-06	1.79828e-05	-0.164927
99903450	0.00380206	0.0111312	-0.361415	6.10833e-13	5.28008e-12	-0.263236
99903455	2.24971e-06	1.57172e-05	-0.29172	9.21001e-29	2.69949e-27	-0.334049
99903464	0.0594017	0.115015	-0.155338	4.99961e-52	1.159e-49	-0.519142
99903473	0.287597	0.406075	-0.110106	3.51682e-09	2.02436e-08	-0.191998
99903474	0.0143953	0.0348935	0.182333	0.472217	0.548808	-0.02201
99903487	0.0908634	0.16169	-0.157713	0.0135063	0.0245807	-0.0881316
99903492	1.42558e-05	8.31863e-05	-0.215386	8.15627e-29	2.44688e-27	-0.273271
99903494	0.839114	0.888597	0.0214232	2.82704e-17	3.49949e-16	-0.299853
99903506	0.142653	0.232845	0.105613	0.0513558	0.0804901	-0.0674951
99903531	0.162898	0.257846	0.139825	0.633935	0.700101	-0.0160197
99903533	0.407609	0.52396	0.0766096	0.0456273	0.0726277	0.0633193
99903536	0.793766	0.853692	-0.0386452	0.404727	0.483397	0.0438017
99903544	0.642171	0.732351	-0.0426094	0.0868573	0.129524	0.0631144
99903546	0.690382	0.772138	-0.0242458	2.8128e-15	2.9886e-14	-0.197172
99903551	1.48304e-08	1.57573e-07	0.273199	0.0929126	0.137508	0.0405977
99903568	0.911684	0.938931	-0.0069525	0.00153212	0.00352589	-0.094825
99903569	0.645412	0.734732	0.0467409	0.24582	0.317066	0.0410276
99903582	0.59511	0.695796	-0.0362745	0.0138547	0.0250208	-0.0841878
99903591	0.641532	0.731949	-0.0322083	3.82469e-05	0.00012011	-0.13576
99903596	0.198836	0.303611	-0.092134	0.000114873	0.000328394	-0.120002
99903599	1.12397e-05	6.64994e-05	-0.297204	3.35288e-06	1.25181e-05	-0.142469
99903608	0.429458	0.544834	-0.0823393	0.214997	0.284063	-0.0421041
99903610	0.165836	0.261382	-0.171123	1.6791e-18	2.31443e-17	-0.335893
99903611	0.251329	0.366013	-0.0884607	0.95177	0.963158	-0.00191123
99903612	0.969952	0.98111	0.00430867	2.17864e-05	7.15919e-05	-0.152655
99903615	0.00582298	0.0161398	0.240218	0.0834122	0.124898	0.062798
99903619	0.573017	0.674916	-0.0524071	3.40829e-05	0.000107697	-0.139696
99903627	0.368001	0.484963	-0.0602613	0.00538811	0.01087	-0.0782316
99903631	0.150479	0.24179	-0.119143	2.37071e-07	1.06244e-06	-0.169188
99903633	0.572176	0.674237	0.055213	0.208977	0.277259	-0.0467484
99903638	0.00371077	0.0109015	0.171665	0.000350264	0.000917016	-0.0917898
99903651	3.7121e-05	0.000198446	0.324562	0.192264	0.258447	0.0358706
99903658	0.26526	0.381731	-0.11922	0.0185974	0.0327735	-0.0826288
99903662	0.666853	0.751094	-0.0353137	0.0172301	0.0306179	-0.0750803
99903672	0.00492883	0.0138879	-0.176601	7.32763e-14	6.92054e-13	-0.230375
99903691	0.115117	0.195568	0.0837659	0.000987044	0.0023545	0.0875443
99903703	0.110287	0.189479	-0.133156	1.54337e-09	9.32603e-09	-0.168172
99903723	0.00151454	0.005075	0.166583	0.56811	0.639594	0.0141666
99903768	0.804488	0.860638	-0.0154856	0.616283	0.685655	-0.014373
99903769	0.363963	0.481383	-0.162767	0.993654	0.995215	-0.000273045
99903793	3.6846e-06	2.44045e-05	0.232259	0.0711351	0.108166	-0.0434988
99903797	0.366108	0.483468	0.0778115	0.041133	0.0665119	-0.0557138
99903798	0.0129964	0.0319275	-0.126228	0.251698	0.323666	-0.0278976
99903815	0.451225	0.567648	-0.0382925	0.00375413	0.00792471	-0.0782502
99903820	0.166905	0.262883	0.158999	0.778806	0.831747	0.00938055
99903840	3.44102e-06	2.30305e-05	-0.378579	0.282298	0.356719	-0.037893
99903862	0.00221679	0.00698331	0.230978	0.899467	0.927098	0.00459927
99903863	0.00723166	0.0192492	0.26643	0.566411	0.638527	-0.0186939
99903890	1.09933e-06	8.20996e-06	0.237206	3.50327e-09	2.02112e-08	0.141385
99903895	0.0739962	0.13703	-0.178602	0.000358612	0.000936948	-0.121845
99903897	0.000429407	0.00168274	-0.189964	3.40375e-20	5.59971e-19	-0.240317
99903920	0.0278179	0.0602681	0.20023	0.352465	0.431486	0.0245034
99903922	0.000107212	0.000506279	-0.293083	2.96019e-06	1.11334e-05	-0.150333
99903927	0.545753	0.651531	0.0494946	0.854925	0.89087	0.00520165
99903931	0.0164737	0.0390407	-0.353315	0.455689	0.533031	0.0243594
99903938	0.0786932	0.143642	0.223262	0.00107179	0.00253766	0.107499
99903939	0.779498	0.842254	-0.031334	0.0137645	0.0249668	-0.0740197
99903940	0.731215	0.805837	0.0212263	0.0324481	0.0542574	0.0573315
99903952	0.112051	0.191765	-0.143975	0.00331357	0.00706489	-0.0930255
99903967	0.0155398	0.0370341	-0.217196	1.99944e-10	1.36691e-09	-0.205647
99904003	0.337423	0.457188	0.0622842	0.989635	0.99314	-0.000359952
99904017	0.00169024	0.00558304	0.180244	0.175638	0.239379	-0.0378923
99904028	0	0	-0.603278	1.28381e-33	5.74337e-32	-0.344406
99904040	0.163489	0.258622	0.0915632	0.000204539	0.000560231	-0.127561
99904042	0.760978	0.828917	-0.0216796	0.00143509	0.00331775	-0.17504
99904051	0.300675	0.420582	-0.141847	0.724115	0.784074	-0.0117488
99904053	6.82452e-05	0.000339231	0.224391	0.0503091	0.0791016	-0.0488658
99904066	0.352453	0.472036	0.111804	0.120455	0.173438	-0.0448891
99904071	0.000969817	0.00343954	-0.294992	0.000143945	0.000404014	-0.135869
99904072	0.0861841	0.154876	-0.168277	0.109732	0.159713	-0.052852
99904082	0.0514814	0.101845	0.181363	0.000153469	0.000427233	-0.139089
99904083	0.884209	0.920675	-0.019172	0.0028232	0.0061374	-0.0973543
99904102	0.178832	0.278231	-0.0802629	1.13532e-11	8.9079e-11	0.17345
99904124	0.000503063	0.00192038	-0.227628	2.29913e-08	1.19162e-07	-0.20997
99904152	0.749005	0.819375	-0.0172034	1.96982e-28	5.64386e-27	-0.274654
99904162	0.00458752	0.0130852	0.1809	0.0340717	0.056712	-0.0662987
99904164	0.0826839	0.149429	0.178969	0.00680809	0.0134266	0.0853963
99904169	0.0279224	0.0603764	0.123532	0.133392	0.189921	0.0414573
99904170	0.0257641	0.0564838	-0.169156	0.444857	0.523736	-0.0334468
99904177	0.0169835	0.0400257	0.134065	0.183409	0.248773	-0.0387539
99904182	0.108297	0.186846	0.127824	0.919759	0.940527	0.00282732
99904183	0.0643116	0.121929	-0.192713	0.279286	0.353438	-0.0376431
99904190	0.720298	0.799982	-0.0720391	0.247577	0.319123	0.0426152
99904196	0	0	-0.521302	3.03498e-18	4.05194e-17	-0.225063
99904197	0.576417	0.678294	0.0654054	0.00288668	0.00625407	-0.105019
99904199	0.00579953	0.0161223	0.167664	0.0152795	0.0274	0.06343
99904203	0.293584	0.413156	-0.123554	0.493709	0.569664	-0.0221737
99904210	0.00117069	0.00404505	-0.296382	6.55768e-08	3.19734e-07	-0.188312
99904217	2.63335e-05	0.000145979	-0.348093	0.127719	0.183174	-0.0513264
99904236	0.413276	0.529931	0.0670618	0.0232825	0.0403057	-0.0755804
99904244	0.000725142	0.00266827	-0.170227	9.65745e-34	4.39759e-32	-0.287064
99904252	0.0401945	0.0822852	-0.149854	1.63385e-11	1.26252e-10	-0.215557
99904258	0.00314025	0.00939862	0.152083	6.00017e-05	0.00018107	0.100999
99904261	0.860124	0.906704	-0.0138656	0.132282	0.188762	0.0429062
99904268	0.680705	0.763659	0.0780868	0.0978926	0.144293	-0.0612236
99904270	0.639634	0.730134	-0.0564051	0.00712789	0.0139924	-0.0947723
99904275	0.19974	0.304503	-0.0784276	0.457514	0.534675	-0.0183694
99904281	0.0234348	0.0523739	-0.15683	4.43114e-10	2.87517e-09	-0.199156
99904285	0.657764	0.743813	-0.0661425	0.00303813	0.00654326	-0.109108
99904288	0.0996307	0.174491	0.081234	6.08368e-11	4.39004e-10	-0.15687
99904307	0.000136478	0.000621423	-0.251258	0.00180421	0.00409318	-0.0945503
99904321	0.000266192	0.00111809	0.2215	0.306652	0.383315	0.0256369
99904330	0.557364	0.661675	0.0310118	0.153486	0.214184	-0.0364246
99904335	5.45351e-06	3.49408e-05	-0.326467	1.14658e-10	7.98847e-10	-0.18208
99904357	0.110908	0.190192	-0.136284	0.000171082	0.000474712	-0.126078
99904392	1.02929e-09	1.38142e-08	0.467359	0.000149214	0.000415843	0.111603
99904405	0.139625	0.228513	-0.0901183	0.000133738	0.000377666	-0.173463
99904419	0	0	0.591373	4.65132e-46	4.74435e-44	0.333325
99904431	0.00069629	0.00256952	-0.239002	0.474455	0.550186	-0.0320912
99904435	0.00233568	0.00729008	-0.17808	6.6838e-24	1.37449e-22	-0.287212
99904436	0.0520008	0.102713	0.121375	0.930703	0.949187	0.00233961
99904442	0.0147715	0.0356698	-0.194488	0.55985	0.632529	0.0198285
99904449	0.970781	0.981558	0.00475939	0.24225	0.313572	-0.0426661
99904452	0.0826717	0.149429	-0.124915	0.0025133	0.00550121	-0.109317
99904454	3.49083e-05	0.000187403	-0.339555	0.4552	0.532947	-0.0246636
99904457	0.00633343	0.0172613	-0.169078	0.0481891	0.0762296	-0.0521466
99904460	0.0747822	0.138385	-0.257041	0.223488	0.293259	-0.0462336
99904462	0.592693	0.694243	-0.0338349	0.00140255	0.00326027	0.112466
99904477	0.0485105	0.0967932	-0.177643	0.0210293	0.0367544	0.0769938
99904479	0.477624	0.591234	-0.0433742	2.88041e-08	1.48385e-07	-0.169785
99904486	9.69411e-08	8.79715e-07	0.39835	0.554069	0.627109	-0.0198813
99904487	0.435351	0.549848	-0.0475538	8.89573e-38	5.67103e-36	-0.440145
99904494	0.0104961	0.0265	-0.18876	1.29214e-06	5.14032e-06	-0.192671
99904500	0.895274	0.928028	0.0110928	5.55337e-47	6.43686e-45	-0.485602
99904517	0.195946	0.300278	0.0634423	1.75616e-07	7.94009e-07	-0.125073
99904521	3.59434e-15	9.96258e-14	-0.508946	6.29998e-32	2.36249e-30	-0.347358
99904531	0.446421	0.561883	0.0373269	2.84956e-09	1.68203e-08	-0.142763
99904561	0.0224022	0.0506035	-0.124233	0.0115874	0.0215835	-0.0810269
99904569	0.0428404	0.086977	0.128238	0.0247689	0.0425898	0.0571331
99904571	0.324048	0.444977	-0.114477	9.83557e-11	6.90929e-10	-0.202114
99904584	0.0100682	0.0255207	-0.260756	0.210351	0.278647	0.042756
99904585	0.433701	0.548528	0.170949	0.855847	0.89087	-0.00682483
99904593	0.978945	0.987384	-0.00189139	0.105605	0.154512	0.0450946
99904605	0.0035355	0.0104346	0.147682	0.140513	0.198398	-0.0392849
99904609	0.416121	0.532724	-0.111616	0.00250257	0.00548243	0.0898076
99904635	0.00073871	0.00270648	-0.269115	0.468611	0.545145	-0.0217652
99904642	0.333818	0.454963	-0.117033	0.0121363	0.022491	-0.0951637
99904644	0.220537	0.329723	0.0720116	0.312253	0.388792	0.0333333
99904647	0.000301734	0.001241	0.307468	2.72154e-05	8.76252e-05	0.117902
99904649	1.6947e-05	9.77712e-05	0.247534	0.951428	0.963158	-0.00168588
99904657	0.00124106	0.0042651	-0.205576	0.0231018	0.0400474	-0.0629807
99904664	9.35337e-08	8.51825e-07	-0.26054	1.53866e-11	1.19258e-10	-0.162412
99904666	0.260243	0.375776	0.0622254	0.704114	0.765169	-0.0111622
99904667	0.000100401	0.000480344	-0.219459	0.0138008	0.0249777	-0.0740918
99904682	0.359247	0.477843	0.0497807	0.000730129	0.0017954	-0.090371
99904686	0.672026	0.755585	-0.0206684	6.60612e-06	2.35933e-05	-0.108095
99904700	0.822949	0.875478	0.0226223	0.116725	0.169022	0.0442146
99904715	0.224804	0.334412	-0.0654239	0.010453	0.0197685	0.0653791
99904729	0.123469	0.20632	0.100321	0.339927	0.417741	-0.0272888
99904745	0.01788	0.0418294	-0.273428	0.397924	0.477019	0.0318178
99904748	0.000679866	0.00251985	-0.264224	3.342e-11	2.474e-10	-0.239622
99904769	0.0411206	0.083886	0.108327	0.0418248	0.0674594	-0.0493395
99904772	0.146668	0.23701	-0.107391	4.57327e-13	4.0075e-12	-0.257987
99904786	0.475306	0.588936	-0.0552335	3.81358e-07	1.64824e-06	-0.184264
99904795	0.24042	0.353355	-0.109857	0.108256	0.158015	-0.0492657
99904796	0.000348334	0.00140324	-0.395156	0.857713	0.891629	0.00591891
99904800	0.601373	0.699645	0.0475036	2.51938e-06	9.61739e-06	-0.132455
99904810	0.0324719	0.068376	-0.113217	6.93504e-15	7.07374e-14	-0.198719
99904813	0.0017215	0.00567894	-0.154344	0.244019	0.315222	0.0282539
99904817	0.00530745	0.0148725	-0.230054	3.35295e-56	1.71001e-53	-0.524779
99904818	0.863892	0.908048	-0.0175137	0.000615431	0.00154616	-0.128765
99904820	0.0100474	0.0254933	-0.136742	0.0556392	0.0867237	-0.0475892
99904824	0.337047	0.457156	0.060331	4.93713e-16	5.62039e-15	-0.285084
99904826	0	0	-0.423515	1.1722e-07	5.45457e-07	-0.130598
99904829	0.606809	0.704514	0.0370487	0.000340635	0.000894562	0.0946997
99904832	7.79486e-06	4.81281e-05	-0.261364	0.00249782	0.00547673	-0.100671
99904833	0.331172	0.451839	0.0639071	0.0109309	0.020571	-0.0784723
99904843	0.787125	0.848338	-0.0138552	0.00620366	0.0123492	-0.0673912
99904847	0.460146	0.575464	0.0386042	0.678	0.74138	0.0100771
99904849	0.639655	0.730134	-0.0454905	0.0346233	0.05748	0.0682333
99904851	0.227116	0.336713	0.163773	9.82659e-10	6.08199e-09	-0.249036
99904862	0.289875	0.408388	-0.086626	0.035415	0.0585277	0.0703655
99904880	0.128564	0.213993	0.0763014	0.0471683	0.074754	-0.0485037
99904900	0.172351	0.269961	0.0732006	0.234776	0.305917	0.0301187
99904902	0.926974	0.950456	0.0084817	0.0123748	0.0228499	-0.0863724
99904919	9.53917e-05	0.000460699	-0.270717	4.86833e-06	1.77855e-05	-0.126132
99904940	0.0118633	0.0294849	-0.164042	0.0889798	0.132148	-0.0523399
99904942	0.396958	0.513568	-0.0726023	0.419632	0.498631	-0.0274436
99904945	2.02043e-13	4.77045e-12	0.351291	0.0133515	0.024371	0.0595116
99904947	0.68411	0.766468	-0.0268911	0.220037	0.289523	0.0323052
99904955	0.0035146	0.0103868	-0.191163	9.68845e-05	0.000281705	-0.216516
99904969	0.416152	0.532724	-0.040054	6.50697e-24	1.34901e-22	-0.239697
99904973	0.142231	0.232344	0.127891	0.000284883	0.000759887	-0.107704
99904979	0.0229021	0.0514087	-0.113777	3.96948e-10	2.6021e-09	-0.150428
99904984	0.0819603	0.148521	-0.181343	4.38176e-14	4.24848e-13	-0.23228
99904988	0.336662	0.457156	-0.0527131	0.000104492	0.000301077	-0.170463
99904994	0.24919	0.363729	0.100233	3.25283e-08	1.6656e-07	0.151172
99904999	0.371593	0.488938	-0.047278	0.0489189	0.0771925	-0.0541326
99905019	0.67031	0.754321	-0.0285135	0.908435	0.933324	0.00403242
99905030	0.187097	0.289677	0.115474	0.290048	0.365065	-0.0387352
99905036	0.481179	0.594479	-0.0431864	0.217167	0.286485	-0.0454197
99905044	0.651376	0.738883	0.0327869	0.217923	0.287185	0.035863
99905047	0.000172046	0.000752867	-0.209271	0.00874893	0.0167869	-0.074604
99905053	0.90996	0.938108	0.00677238	0.849324	0.88745	-0.00616211
99905060	0.0952963	0.168054	0.110251	0.00989961	0.0188107	0.0734306
99905070	0.568836	0.67114	0.0775803	0.133861	0.190483	0.0500623
99905074	0	0	0.549609	9.57164e-16	1.07999e-14	0.199996
99905090	0.002575	0.00793026	0.148992	0.646297	0.711289	-0.0110602
99905096	0.84965	0.897146	-0.0107516	0.000116449	0.000332154	0.14062
99905114	0	0	0.449338	2.79247e-05	8.96826e-05	0.100318
99905119	0.000326899	0.00132316	-0.184851	0.00217447	0.00483006	0.0762948
99905120	0.0912543	0.162159	-0.190084	0.0350539	0.0579685	-0.0728225
99905127	8.048e-08	7.46269e-07	0.295785	4.22794e-08	2.13914e-07	0.137518
99905128	0.0338795	0.0711051	-0.166387	0.000210782	0.000576711	-0.136652
99905136	0.00217297	0.00687478	0.242749	0.0608353	0.0939043	0.0651398
99905148	0.403748	0.520242	0.0762674	0.8804	0.911498	-0.00544529
99905157	0.00101124	0.00355678	-0.292809	8.39273e-07	3.38631e-06	-0.165428
99905160	6.34136e-05	0.000318316	-0.252442	1.47183e-18	2.03976e-17	-0.308381
99905163	0.250336	0.364984	0.0988062	0.00103038	0.0024487	-0.0930593
99905166	0.197768	0.302525	-0.107897	0.404357	0.483316	-0.0314981
99905174	0.0526115	0.103758	-0.108126	0.398906	0.477787	0.0217459
99905179	0.305022	0.424566	0.0680413	0.366681	0.44462	-0.024506
99905182	0.00634268	0.0172613	-0.15171	0.0621522	0.0956477	0.0650867
99905183	0.0133917	0.0327724	-0.13254	0.00165966	0.00379224	-0.0920908
99905184	0.00044152	0.00171628	0.218461	0.223567	0.293259	0.0318503
99905186	0.013756	0.0334712	-0.144374	0.292125	0.367498	0.031806
99905190	8.43095e-08	7.78946e-07	-0.309803	0.000105755	0.00030403	-0.118466
99905200	0.226851	0.336516	0.0640138	0.845727	0.884579	-0.00510707
99905206	0.0922666	0.163502	0.0950185	0.00379986	0.00800796	-0.074343
99905207	0.00123874	0.00426287	-0.263028	0.201765	0.269144	-0.0479646
99905209	1.1204e-08	1.23097e-07	0.396109	7.41401e-07	3.01047e-06	0.132404
99905212	0.472507	0.586322	0.0897819	0.35947	0.438168	-0.0337341
99905214	6.22588e-06	3.91034e-05	-0.397886	5.82577e-05	0.000176434	-0.145658
99905217	0.0753682	0.138965	-0.176889	0.00885858	0.0169845	-0.0945771
99905219	0.289859	0.408388	-0.11888	0.271179	0.345407	-0.0512426
99905220	0.479695	0.593222	0.127005	7.35476e-10	4.61937e-09	-0.229245
99905224	0.302796	0.422619	0.0543656	0.967122	0.975153	-0.00132036
99905228	0.285651	0.404362	0.0911256	0.038051	0.0623186	0.0654432
99905230	0.433066	0.548321	-0.0682128	9.60962e-09	5.26979e-08	-0.202714
99905231	0.0105396	0.0265573	-0.128956	1.19208e-08	6.42664e-08	-0.137189
99905235	0.10316	0.179931	-0.298387	0.491013	0.567581	-0.0234335
99905236	3.07365e-05	0.000166408	0.250622	0.0628228	0.0966213	0.0461344
99905237	0.378833	0.496415	-0.0723037	0.0425923	0.0686104	0.0672335
99905238	0.353669	0.472423	-0.062936	0.0433004	0.0695753	0.0562737
99905240	0.00183599	0.00598693	0.224502	0.524374	0.598547	-0.0189743
99905241	0.0025109	0.00777038	0.226277	0.140414	0.198369	0.0431446
99905248	0.466398	0.581004	-0.177193	0.156103	0.217165	-0.0496959
99905249	0.0939205	0.165972	0.164317	0.176316	0.240046	0.0454939
99905259	0	0	0.498437	2.31865e-16	2.71219e-15	0.195542
99905268	0.00313437	0.00939205	-0.208789	0.660477	0.72533	-0.0131748
99905274	0.054084	0.105762	-0.110789	0.00475799	0.00972186	0.0709414
99905288	0.00106496	0.00370485	0.185893	0.539584	0.613985	-0.0151771
99905292	0.000324448	0.00131533	-0.211532	0.946776	0.95957	-0.00176377
99905294	0.126749	0.211248	0.142559	0.861462	0.894433	0.00462215
99905295	3.67627e-06	2.44045e-05	-0.245976	0.000559607	0.0014199	-0.0864929
99905300	0.0177054	0.0415353	-0.206425	5.8925e-05	0.000178084	-0.111993
99905301	0.0196193	0.0453985	-0.233423	2.56755e-47	3.11774e-45	-0.494482
99905304	0.501106	0.613157	0.0341966	0.0129361	0.0237488	-0.0643781
99905307	0.357434	0.47665	-0.0485576	0.916442	0.938903	-0.00261271
99905308	0.149832	0.241206	0.170153	0.91287	0.93736	0.00398613
99905320	0.929589	0.951765	0.00547122	0.745919	0.802233	-0.0100935
99905322	8.98821e-08	8.21503e-07	-0.44037	0.0101298	0.0192052	-0.0950527
99905326	0.922533	0.947045	-0.0112519	0.170615	0.233281	-0.0444692
99905328	0.134608	0.222456	-0.104086	0.0698348	0.106506	-0.0684195
99905329	0.676024	0.759076	0.0381632	0.781887	0.834231	-0.00919536
99905334	0.046785	0.0939826	-0.120919	3.36758e-17	4.10877e-16	-0.297668
99905344	0.0265803	0.057981	-0.216691	0.0010218	0.00243285	-0.121157
99905345	0.0511425	0.101331	-0.140638	0.00356242	0.00757015	-0.109168
99905346	0.788716	0.849695	0.0210629	0.617405	0.686006	-0.015515
99905353	0.662761	0.747475	0.0263495	0.0016491	0.00377486	0.0869022
99905354	0.164475	0.259859	0.0946791	0.000612557	0.0015418	-0.0873484
99905369	1.97296e-21	6.2888e-20	0.468032	2.06414e-12	1.70341e-11	0.169248
99905379	7.68228e-09	8.70658e-08	0.334266	2.35814e-12	1.92733e-11	0.186577
99905380	0.229602	0.340003	-0.0734928	0.0295037	0.0496596	0.0588538
99905385	0.000178209	0.000776809	0.21032	0.311954	0.388609	-0.0297648
99905387	0.687133	0.768841	0.0238186	0.993128	0.995079	0.000235516
99905392	0.64654	0.735032	0.0578234	0.0111157	0.020888	0.0781437
99905394	0.65453	0.741421	-0.0338334	0.028134	0.0475741	-0.0691177
99905395	0.735065	0.808984	0.0189495	0.385189	0.463974	0.030144
99905399	0.683965	0.766468	-0.0476814	1.70178e-07	7.72161e-07	-0.177775
99905403	1.44498e-13	3.47614e-12	0.35606	1.09176e-07	5.11762e-07	0.127918
99905410	0.00177028	0.00580979	-0.213405	0.499443	0.57472	-0.0237633
99905420	0.0483678	0.096584	-0.281056	0.0114988	0.0214656	0.0919913
99905421	0.611291	0.70822	0.0422141	0.00590704	0.0118233	0.0902083
99905423	9.22039e-12	1.69151e-10	0.393349	0.985399	0.989668	0.000468861
99905426	0.0901602	0.160724	-0.132343	0.060918	0.0939674	-0.0640829
99905427	0.0663829	0.125112	-0.217667	0.0462607	0.0734983	0.0727506
99905433	0.772938	0.83694	-0.0287308	0.00635381	0.0126185	-0.0874755
99905438	0.0793487	0.144528	0.10818	0.00840965	0.0161968	0.0663794
99905440	0.599864	0.69911	-0.0507275	0.0477277	0.0755936	-0.0737074
99905447	0.262665	0.378844	-0.117858	0.695829	0.757628	0.0143566
99905448	0.000427868	0.00168204	-0.223831	0.856283	0.89087	0.00500283
99905449	0.421557	0.538293	-0.0506475	1.39497e-21	2.48754e-20	-0.33204
99905450	0.0572714	0.111321	-0.143183	0.326474	0.403738	-0.0312019
99905453	0.76368	0.830503	-0.0156397	8.64048e-08	4.11957e-07	-0.135022
99905454	0.271988	0.387902	0.0896604	0.01226	0.0226708	0.0801021
99905455	0.456014	0.572116	-0.047617	0.19442	0.260932	0.0411094
99905457	0.347402	0.466987	-0.0718163	0.203443	0.271145	-0.0418776
99905458	0.0936311	0.165575	0.0961681	0.536136	0.610879	-0.0183986
99905459	0.755171	0.823647	0.021045	0.905645	0.931933	0.0031166
99905461	0.190298	0.293032	-0.11335	0.0233789	0.0404452	-0.0647748
99905465	0.221495	0.330709	0.120804	1.11597e-08	6.05474e-08	0.194338
99905469	0.600722	0.699471	0.038906	0.166319	0.228756	0.0499957
99905470	0	0	-0.603592	0.307628	0.384159	-0.0382603
99905472	0.0178219	0.0417557	-0.19345	1.03339e-20	1.74513e-19	-0.349507
99905480	0.161836	0.256324	-0.101865	0.0035879	0.0076116	-0.0975792
99905488	3.86102e-05	0.000205117	-0.313392	9.74702e-05	0.000283085	-0.130981
99905498	2.04596e-05	0.000115681	-0.48786	0.677009	0.740933	0.020658
99905506	4.43892e-07	3.59341e-06	-0.340509	1.0147e-13	9.478e-13	-0.271177
99905508	0.987988	0.991878	-0.00136586	0.357911	0.436686	-0.0292348
99905524	0.731558	0.805837	-0.039918	6.77771e-06	2.41722e-05	-0.165592
99905528	0.265265	0.381731	-0.0601232	1.41486e-06	5.56775e-06	-0.13841
99905535	0.00079711	0.00291208	0.182648	0.0487248	0.0769338	0.060412
99905545	0.0690435	0.129361	-0.115425	0.000330316	0.000870151	0.0929192
99905548	9.14128e-06	5.57662e-05	-0.295431	1.72723e-15	1.88223e-14	-0.277014
99905550	1.67016e-11	2.93718e-10	0.375491	0.0311627	0.0522796	0.0727761
99905551	4.48047e-09	5.36394e-08	0.298428	0.00400654	0.00838808	-0.0700897
99905559	0.000379827	0.00151812	0.198441	0.996212	0.996994	0.000121601
99905560	0.00303626	0.00912555	-0.153223	0.00222035	0.00491911	0.0748076
99905563	0.593639	0.694712	-0.0366491	0.155197	0.21614	-0.0437304
99905566	0.00655064	0.0177138	0.175059	0.0040339	0.0084315	-0.0819687
99905570	0.000822463	0.00299184	0.225959	0.0114277	0.0213484	-0.117841
99905577	0.507223	0.619162	-0.0543255	0.166585	0.228874	-0.0450582
99905578	0.0150386	0.0361096	-0.182185	8.20489e-06	2.88188e-05	-0.138862
99905579	0.876286	0.915791	-0.00960226	2.61462e-06	9.92155e-06	0.115591
99905580	0.01043	0.0263594	-0.205852	7.34329e-08	3.54647e-07	-0.159835
99905582	0.0008817	0.00316667	0.184739	2.02758e-07	9.11874e-07	0.163678
99905588	0.586688	0.688791	-0.0554992	0.00194071	0.00437174	-0.106595
99905591	0.0616557	0.118123	0.113901	0.00135975	0.00316943	0.10146
99905595	0.0061873	0.0169652	-0.337587	1.70455e-05	5.68928e-05	-0.163267
99905597	0.741466	0.814272	-0.0273454	0.004146	0.00863045	-0.0900463
99905599	0.016866	0.0397858	0.2172	0.642171	0.708276	-0.0155442
99905600	0.158276	0.25178	-0.125389	0.243406	0.314589	-0.0429348
99905604	0.0605644	0.116646	0.213597	0.925424	0.945066	-0.00287298
99905622	0.615537	0.7112	-0.0478952	0.355048	0.434023	-0.0283805
99905636	0.146622	0.23701	-0.10682	0.138442	0.1957	0.0439474
99905651	0.00240271	0.0074901	-0.260844	6.27008e-08	3.06297e-07	-0.189046
99905652	0.873059	0.913241	-0.0149111	0.0185871	0.0327735	-0.109354
99905655	3.54391e-06	2.35952e-05	-0.278981	0.685963	0.748804	0.0144078
99905662	0.22655	0.336264	-0.128617	0.00172637	0.0039341	-0.107521
99905670	0.909501	0.938108	-0.00827191	0.555789	0.628776	-0.0161374
99905671	1.32389e-07	1.17628e-06	-0.263563	0.300544	0.376418	0.0251605
99905673	0.000110645	0.000517786	-0.224853	0.00551397	0.0111063	-0.0767579
99905675	1.30063e-07	1.15965e-06	0.321989	0.75855	0.814443	-0.00888997
99905677	0.09846	0.173034	0.0805413	0.130434	0.186722	0.0363652
99905682	0.00631228	0.0172338	0.140342	0.00767083	0.0148977	-0.0650481
99905683	0.000122441	0.000565622	-0.219753	4.32641e-34	2.04303e-32	-0.389923
99905684	0.135333	0.223255	0.170526	0.95555	0.965776	0.0019226
99905688	2.73575e-07	2.27612e-06	0.34718	0.776856	0.830596	-0.0102234
99905690	0.283113	0.401747	-0.0652865	0.0367568	0.0604708	0.0570165
99905691	1.17106e-09	1.54726e-08	0.346447	0.00929869	0.0177748	0.0648824
99905695	0.373243	0.490473	-0.0440196	1.49677e-14	1.49092e-13	-0.183815
99905698	0.795441	0.854071	0.015469	0.0415319	0.0670719	0.0540007
99905703	0.149941	0.24123	-0.0858055	0.00032541	0.000859892	-0.10166
99905704	0.0365985	0.0759366	-0.145801	0.152132	0.212685	-0.0464486
99905705	0.0918648	0.162904	0.113921	0.000432848	0.00111943	0.0984145
99905707	2.09751e-06	1.46941e-05	0.236734	0.664778	0.729112	-0.0121137
99905711	0.00029824	0.00122861	-0.281631	2.66057e-05	8.5988e-05	-0.12937
99905714	0.0913613	0.162236	-0.263917	0.54013	0.614045	0.0223892
99905724	0.0507403	0.100613	-0.17886	0.020122	0.0352896	-0.074923
99905726	0.00215946	0.00684904	0.193433	0.00367335	0.00776704	0.0851917
99905734	0.044767	0.0903848	0.191876	0.00729902	0.0142734	0.0835508
99905738	0.208329	0.315276	-0.108911	0.952181	0.963158	-0.00199951
99905742	0.724516	0.80257	-0.0270386	0.00148352	0.00341733	-0.0953175
99905743	0.821748	0.874565	-0.0120794	2.35547e-14	2.33714e-13	-0.187555
99905753	0.0240288	0.0532813	-0.206174	0.000203638	0.000558361	-0.130802
99905755	0.0626952	0.119665	-0.246178	0.602797	0.672411	0.0167897
99905762	0.744335	0.816583	0.0278743	0.472621	0.548808	0.0253335
99905771	0.276885	0.394005	-0.132554	2.97696e-09	1.75318e-08	-0.211184
99905787	0.439677	0.554489	-0.0528132	0.442367	0.521273	0.0215921
99905790	0.279381	0.397336	-0.09068	0.105614	0.154512	-0.0469335
99905798	0.360323	0.478804	-0.0593044	0.586467	0.656781	-0.0150082
99905802	0.0163473	0.0387773	-0.141964	3.994e-65	3.3949e-62	-0.586304
99905806	0.427398	0.543574	0.0548856	0.84508	0.884514	-0.00526665
99905810	0.00407427	0.011833	-0.227774	0.119704	0.172552	-0.0426233
99905818	0.0230558	0.0516628	-0.155046	0.0148641	0.0266926	-0.0865768
99905819	0.0109071	0.0274021	0.1314	4.76487e-08	2.38711e-07	-0.144663
99905830	0.0297691	0.0636838	0.118616	0.000248024	0.000670692	-0.0945415
99905833	0.00141013	0.00478807	-0.230537	0.0540564	0.0844115	-0.0711838
99905836	0.950203	0.965468	-0.0101045	0.0789589	0.119069	0.0652424
99905844	0.14935	0.240886	0.127122	8.46811e-06	2.95804e-05	0.142141
99905855	0.0279389	0.0603764	-0.153264	0.0602206	0.0931441	0.0529342
99905859	0.0917541	0.16282	-0.111201	0.0203669	0.0356945	0.0631248
99905860	0.0225239	0.0507397	-0.23303	0.00788255	0.0152739	-0.0842753
99905864	1.29743e-05	7.60563e-05	0.241806	1.85598e-05	6.14643e-05	0.111607
99905869	0.815452	0.869316	0.0129491	0.0571528	0.0890285	0.0570078
99905876	0.0765794	0.140791	-0.11244	0.952205	0.963158	0.00176633
99905879	0.00515559	0.0144948	-0.221926	0.564959	0.637172	-0.0184336
99905891	0.0350472	0.0733144	0.174115	0.248614	0.320185	-0.0432022
99905897	0.296152	0.416052	-0.122903	0.74565	0.802233	-0.010184
99905899	0.372086	0.489334	0.0493473	0.00010327	0.000298231	-0.0972504
99905905	0.290673	0.409285	-0.0704338	0.0504287	0.0792319	0.0535139
99905906	0.62368	0.717358	0.0674603	0.0317907	0.0532281	0.0679017
99905910	0.0452085	0.0911318	-0.144388	0.0105387	0.0199064	-0.0702431
99905915	0.481685	0.594817	-0.0479015	0.895985	0.924631	0.00347606
99905916	0.729591	0.805114	-0.0286188	0.239259	0.310488	-0.0342855
99905918	3.91231e-13	8.82866e-12	-0.403483	0.000791836	0.00193779	-0.092814
99905922	0.8	0.858225	0.0126377	1.43592e-07	6.58561e-07	-0.126536
99905923	0.233089	0.343571	-0.149781	0.11928	0.172216	-0.0791145
99905926	0.715918	0.795812	-0.0301292	0.794845	0.844874	-0.00737371
99905927	1.7584e-10	2.68498e-09	-0.370123	1.35566e-08	7.27775e-08	-0.238536
99905929	0.612089	0.708822	-0.0313506	2.60577e-18	3.49722e-17	-0.266549
99905935	0.00590552	0.0163196	-0.201988	0.122147	0.175577	-0.0444633
99905939	0.800517	0.858418	-0.0246772	0.0115189	0.0214873	-0.0766433
99905940	0.207466	0.314529	-0.129024	0.913099	0.93736	-0.00387166
99905943	0.0840448	0.151673	-0.115696	0.0135146	0.0245807	0.0745537
99905945	0.363168	0.480829	-0.123582	0.621937	0.689644	-0.0169974
99905952	0.0263477	0.0575227	-0.157154	3.4899e-32	1.34837e-30	-0.37878
99905953	0.131956	0.218498	-0.0951384	6.13042e-09	3.40579e-08	-0.192124
99905957	0.362379	0.480284	-0.0604319	4.16845e-05	0.000129946	-0.114455
99905961	0.870186	0.911926	0.00922451	0.00299965	0.00647133	0.084866
99905967	0.0149791	0.036001	-0.233969	0.211898	0.28055	-0.0417918
99905977	5.02812e-06	3.246e-05	-0.354149	1.40767e-32	5.60868e-31	-0.466536
99905990	0.0854227	0.153942	0.161823	7.33095e-06	2.59278e-05	0.121918
99905995	0.00753804	0.019878	-0.20165	6.45789e-11	4.63877e-10	-0.222374
99905998	0.658414	0.743889	0.0507467	0.000200547	0.000551073	0.122097
99906001	0.729563	0.805114	0.0196488	4.26599e-05	0.000132662	-0.103922
99906004	0.240927	0.353489	0.0622934	0.103806	0.152129	0.0420592
99906007	0.0513368	0.101637	0.124165	0.0755429	0.114287	0.0507328
99906009	4.16392e-05	0.000218928	-0.285966	0.371974	0.45061	0.0261578
99906012	0.14272	0.232845	-0.108152	0.00854426	0.0164189	-0.077448
99906015	0.520057	0.631198	-0.0322025	0.350516	0.429306	-0.0226566
99906016	0.210451	0.31792	-0.118098	0.212314	0.280956	0.045174
99906020	0.187521	0.289697	0.066864	0.862675	0.894964	-0.00486225
99906024	4.63758e-09	5.51844e-08	0.29983	0.15354	0.214184	0.0357173
99906033	0.00187651	0.00610344	-0.27001	0.380622	0.459272	-0.0243084
99906037	0.0173441	0.0407626	-0.21688	0.412811	0.491212	-0.0261229
99906043	0.000872746	0.00314778	-0.234728	0.00147136	0.00339238	-0.0834156
99906063	0.0770531	0.141356	-0.204101	0.0801338	0.120626	-0.0570142
99906066	0.723581	0.801883	-0.0281466	6.28369e-15	6.46105e-14	-0.335728
99906067	0.0771704	0.14147	-0.185226	4.21093e-09	2.39685e-08	-0.219753
99906068	0.883969	0.920675	0.00776914	9.96703e-07	3.99622e-06	0.118291
99906069	0.00332779	0.0099134	-0.179948	1.98009e-40	1.53007e-38	-0.45617
99906074	0.167982	0.264104	0.126613	1.25036e-12	1.05927e-11	-0.253725
99906076	0.0301047	0.064294	-0.17383	5.01364e-20	8.04075e-19	-0.352863
99906082	0.811582	0.866276	-0.0143525	0.0374272	0.0614152	-0.0662525
99906086	0.0724179	0.134793	-0.118684	4.32906e-09	2.4586e-08	-0.196706
99906092	0.563477	0.667069	0.0407487	0.502019	0.577424	0.0219929
99906100	0.145119	0.235553	0.103632	0.149144	0.208966	0.0473916
99906112	0.364594	0.481968	-0.0800858	0.0185225	0.0327095	-0.079465
99906118	0.148455	0.239594	-0.134956	0.704834	0.765169	-0.0165076
99906146	1.42153e-08	1.52949e-07	0.295449	0.00229939	0.00507218	-0.0736542
99906149	0.428535	0.544206	0.0705056	0.122563	0.175977	0.0477046
99906150	0.538869	0.646035	-0.03699	0.0822985	0.123303	-0.0429044
99906154	2.49972e-18	7.67985e-17	0.504568	4.95477e-17	5.98799e-16	0.210026
99906161	0.0289896	0.0623301	0.127858	0.0277596	0.0470345	0.0606421
99906173	4.97795e-06	3.22177e-05	-0.340273	3.2394e-20	5.36394e-19	-0.322895
99906176	0.00111171	0.00385694	0.243741	0.00192963	0.00435832	0.0877998
99906182	0.646093	0.735032	0.0270615	0.0434406	0.069686	0.0518568
99906183	6.72605e-05	0.000334989	0.195901	0.0228214	0.0395882	-0.0548717
99906186	9.02159e-29	2.94937e-27	0.507189	5.08429e-13	4.40984e-12	0.172333
99906191	0.000102628	0.000488247	-0.518825	0.318029	0.394251	-0.0346799
99906195	0.30273	0.422619	0.0819231	0.55335	0.626573	0.0179895
99906196	0.212942	0.320733	0.0875377	0.171634	0.234298	0.0379066
99906199	0.122657	0.205233	-0.225792	0.917589	0.939323	0.00384412
99906205	0.621916	0.715976	-0.0477575	0.000602079	0.0015201	0.117991
99906208	0.463566	0.57889	-0.04721	0.380738	0.459272	-0.0279874
99906212	0.49763	0.609782	-0.0854458	0.167765	0.23	0.046462
99906213	0.0028362	0.00863045	-0.208338	0.0836134	0.125126	0.0489149
99906218	0.241743	0.354075	-0.0988053	0.316583	0.393031	-0.0315132
99906220	0.986535	0.9912	0.000976436	0.000317767	0.00084144	0.0892869
99906222	0.00368216	0.0108299	-0.160913	1.5644e-05	5.25589e-05	-0.117785
99906223	0.986931	0.991207	-0.00110558	0.00622695	0.0123859	-0.0945417
99906224	0.00174604	0.00575245	-0.323739	0.786045	0.837616	-0.009606
99906226	0.00590705	0.0163196	-0.161724	4.86911e-17	5.91249e-16	-0.240392
99906227	0	0	-0.448482	9.63678e-32	3.56142e-30	-0.343235
99906238	2.69587e-06	1.84302e-05	0.333086	0.600386	0.670308	-0.014291
99906240	0.305784	0.425396	0.0642259	0.317657	0.393981	-0.0264903
99906244	0.0149793	0.036001	0.148029	0.0168733	0.0300887	0.0670932
99906246	0.316861	0.437464	-0.076941	0.134175	0.190824	-0.0526084
99906247	0.440467	0.55521	-0.103967	0.802503	0.850887	0.00952471
99906256	0.207095	0.314153	0.0836499	0.000144177	0.000404014	0.101957
99906259	0.939047	0.957257	0.00916458	0.00311974	0.00669079	0.101387
99906267	0.0399071	0.0818031	0.105618	0.349605	0.428397	-0.0255335
99906282	0.00212742	0.00677267	-0.247142	1.43025e-07	6.57143e-07	-0.222638
99906285	0.00658801	0.0177772	0.181665	0.0130563	0.0239178	0.0625149
99906288	1.1081e-07	9.98467e-07	0.357079	7.48897e-08	3.60999e-07	0.141065
99906292	0.492403	0.605121	0.0547827	0.0614045	0.0946111	0.0506254
99906303	0.00975374	0.0248224	0.215059	0.676215	0.740381	-0.0141462
99906305	0.11132	0.19077	-0.12797	0.00755446	0.0147052	0.08939
99906307	3.21728e-06	2.17615e-05	-0.307494	0.740392	0.797971	0.00853922
99906309	0.0293641	0.0629759	0.116008	0.0373326	0.0613391	0.0515609
99906311	0.971495	0.981891	-0.00300217	0.347496	0.426222	0.0346302
99906313	0.00146342	0.00492962	0.181718	0.180956	0.245837	-0.0333373
99906314	0.224937	0.334412	-0.106673	0.274264	0.348989	0.0330529
99906316	0.288554	0.407178	-0.0564644	0.42375	0.502353	-0.0196702
99906324	0.486276	0.598746	0.0599156	0.188527	0.255172	0.0350888
99906325	0.630384	0.721813	-0.0481366	0.01122	0.021053	0.0957938
99906329	0.177554	0.276412	-0.197899	5.79735e-07	2.41951e-06	-0.184215
99906336	0.423009	0.539607	0.111035	1.18737e-11	9.2593e-11	0.213111
99906349	0.390972	0.509182	-0.0447713	8.8309e-08	4.20127e-07	-0.132787
99906353	0.617049	0.71198	0.0409725	0.582018	0.653144	0.020253
99906355	4.39081e-08	4.29138e-07	-0.309641	1.87059e-10	1.28226e-09	-0.169991
99906356	0.0143499	0.0348166	0.152683	7.14389e-07	2.91005e-06	0.149212
99906360	0.95343	0.968238	-0.00456349	0.00229291	0.00506227	0.0970561
99906362	0.319972	0.441281	-0.0701074	0.00418765	0.00868878	0.0755272
99906364	0.0470847	0.0943914	0.112706	0.960526	0.97042	0.00138692
99906373	0.31365	0.4335	0.0582469	2.16321e-09	1.28283e-08	-0.158465
99906378	0.531553	0.640576	-0.0446881	1.81911e-10	1.25033e-09	-0.172768
99906381	0.995238	0.997193	-0.000449857	0.000136042	0.000382863	-0.132525
99906426	0.29988	0.4197	0.0754005	0.914328	0.937584	0.00283944
99906430	0.031981	0.0675744	0.214881	0.000718404	0.00177685	0.0991318
99906441	7.94557e-10	1.07202e-08	-0.324499	0.148476	0.208385	-0.0359938
99906453	0.000145561	0.000654639	-0.261231	2.70096e-07	1.1916e-06	-0.156591
99906456	0.0091748	0.0235607	0.157142	0.021563	0.0375842	0.0656259
99906468	0.466063	0.58087	-0.0557314	5.13922e-33	2.14836e-31	-0.377007
99906477	0.000224064	0.000957056	-0.253376	1.64513e-05	5.51258e-05	-0.159916
99906481	0.0141627	0.034428	0.161349	0.0615977	0.0948515	0.048583
99906487	0.0488919	0.0973259	-0.137782	4.34895e-07	1.8483e-06	0.141109
99906509	0.643586	0.733308	-0.0314143	0.121867	0.175373	-0.0532905
99906510	0.906903	0.937415	-0.0169508	0.232841	0.303706	0.0405139
99906511	0.038554	0.0794126	0.136525	4.52023e-05	0.000139886	0.124191
99906516	0.0147347	0.0356509	0.138712	0.415358	0.494013	0.0208447
99906519	1.93324e-08	2.01215e-07	0.289138	4.01639e-07	1.71955e-06	0.149622
99906520	0.00395353	0.0115086	-0.211283	0.0185396	0.0327169	-0.0744507
99906540	0.745673	0.817483	-0.0501762	0.18995	0.25669	0.0437064
99906543	0.985305	0.991135	0.00111943	0.16905	0.231514	-0.0409579
99906545	6.70603e-08	6.33347e-07	-0.343295	1.04343e-09	6.42692e-09	-0.171771
99906546	0.980561	0.987796	0.00207737	0.10559	0.154512	-0.0421979
99906547	0.000226516	0.000965912	0.28188	0.000904622	0.00217416	0.0938268
99906556	0.934073	0.954281	0.00984203	0.00833563	0.0160907	0.0858656
99906571	0.0041894	0.0121536	-0.208291	4.38467e-07	1.85421e-06	-0.128794
99906572	0.165553	0.261238	0.110111	1.14696e-07	5.35297e-07	-0.172866
99906578	0.83298	0.883201	-0.0179616	0.216468	0.285711	0.0468406
99906580	0.0415431	0.0846125	-0.141165	8.55369e-11	6.09271e-10	-0.228089
99906581	0.71264	0.792858	-0.0457339	0.632747	0.699395	-0.0194502
99906582	0.043725	0.088491	-0.213286	0.194358	0.260932	-0.0460761
99906584	0	0	0.543846	2.91684e-10	1.94202e-09	0.150827
99906590	0	0	0.585547	7.28739e-23	1.42945e-21	0.237673
99906593	0.285749	0.404362	-0.0720869	0.10916	0.159153	-0.0442309
99906597	0.071777	0.133795	0.103083	0.00688448	0.0135563	-0.076645
99906598	0.0359021	0.074796	0.144252	0.0732959	0.111253	0.0561025
99906599	0.766105	0.831659	0.0201529	0.00258281	0.00564366	-0.0997286
99906601	0.295594	0.415526	-0.123905	0.00632159	0.0125644	-0.101396
99906607	0.00339477	0.0100776	-0.230055	0.0105984	0.0200043	-0.0824938
99906609	0.0417031	0.0848706	-0.192914	1.12689e-16	1.34279e-15	-0.328607
99906617	1.6062e-06	1.16359e-05	-0.249031	0.295074	0.37066	-0.0259899
99906637	0.0136359	0.03328	-0.163656	0.252555	0.324605	0.0301498
99906640	0.654776	0.741421	-0.0361961	0.223463	0.293259	-0.044714
99906647	0.252391	0.367144	0.0785432	0.170533	0.233281	0.0412201
99906648	0.978273	0.987384	-0.0030583	0.582195	0.653144	0.0199225
99906650	0.305973	0.425426	-0.0750108	0.269335	0.343402	-0.0303902
99906652	0.534778	0.642944	0.0611652	0.129456	0.185561	-0.0466229
99906658	0.909826	0.938108	-0.00668725	0.00205676	0.00460469	-0.0759346
99906665	0.103678	0.180341	0.0977974	0.621325	0.68946	0.0180059
99906678	0.524634	0.634939	-0.0433889	2.33167e-05	7.62277e-05	-0.117357
99906680	0.015161	0.0363114	-0.251664	0.0321026	0.0537151	0.0761625
99906686	0	0	-0.439851	4.07832e-07	1.742e-06	-0.139082
99906693	0.000736934	0.00270386	0.255705	0.386966	0.465675	0.0297109
99906697	0.804612	0.860638	-0.0130404	0.0953753	0.140908	-0.0421173
99906705	5.87918e-06	3.71087e-05	0.258664	0.0130764	0.0239375	0.0625408
99906708	0.0256361	0.0563067	-0.109449	0.0966011	0.142554	-0.0399954
99906709	6.05993e-10	8.39828e-09	0.315454	2.14057e-17	2.66266e-16	0.20304
99906714	0.999544	0.999906	4.59104e-05	0.00591164	0.0118233	-0.0867305
99906726	0.00337504	0.0100307	0.224062	0.184345	0.249909	0.0396068
99906733	0.898653	0.930396	0.00644225	0.000878572	0.00212155	0.0803082
99906734	0.00100657	0.00355506	-0.247174	2.15745e-24	4.74267e-23	-0.317663
99906739	0.336932	0.457156	0.0623796	0.0478797	0.0757872	-0.0630555
99906747	0.116369	0.197039	0.0945499	0.00220557	0.00489062	0.0766177
99906748	0.136788	0.225319	-0.157987	0.00237703	0.00522537	-0.0861812
99906749	0.123359	0.206273	-0.160858	3.74201e-07	1.62006e-06	-0.185248
99906754	0.929743	0.951765	0.00680626	0.060334	0.0932434	-0.0605519
99906758	0.648566	0.736678	0.0470293	0.67773	0.74138	-0.0135284
99906770	0.39536	0.51176	-0.0510805	0.013323	0.0243364	-0.0668054
99906771	0.0225339	0.0507397	-0.149735	0.00520692	0.0105546	-0.0862063
99906791	0.270028	0.385603	0.0647346	0.000255449	0.000690038	0.0949178
99906794	0.533216	0.641672	0.0629463	0.0949628	0.140461	0.047847
99906808	0.0611917	0.117411	-0.194981	3.01257e-07	1.32221e-06	-0.187215
99906829	0.0468439	0.0939826	-0.123634	0.96267	0.971816	-0.00137568
99906830	0.012111	0.0300127	0.159553	0.826557	0.870958	0.00703725
99906839	0.198579	0.3034	0.0954313	0.700793	0.762278	0.0104635
99906841	0.000101542	0.000484894	0.229966	2.5969e-05	8.42507e-05	0.103759
99906843	0.068761	0.129022	-0.204618	0.0121816	0.0225586	0.0932531
99906847	0.248485	0.362907	-0.090569	0.119574	0.172463	-0.0559238
99906852	0.526335	0.636092	0.0446907	0.293093	0.368535	-0.0386735
99906859	0.0209096	0.0477346	-0.119605	4.20109e-06	1.55293e-05	-0.11133
99906866	0.565355	0.668671	0.0548228	0.00165814	0.00379216	0.0846903
99906868	0.0253396	0.0557035	-0.143744	0.284077	0.358612	-0.0293061
99906870	0.332075	0.45283	-0.0701435	2.8902e-07	1.27289e-06	-0.189531
99906873	0.807667	0.862877	-0.0277751	0.000604107	0.00152371	0.103771
99906877	0.492912	0.605456	-0.0359378	1.036e-07	4.88105e-07	-0.137751
99906883	0	0	-0.470249	2.45513e-05	8.01612e-05	-0.130921
99906885	0.0377532	0.077952	0.130742	0.143392	0.201905	-0.0532692
99906891	0.0872227	0.156522	-0.196225	0.462397	0.538929	0.0270564
99906892	0.253097	0.367748	-0.120363	0.018699	0.0329299	-0.0797561
99906897	2.34311e-06	1.62642e-05	-0.477162	2.71656e-05	8.75757e-05	-0.15308
99906900	0.909515	0.938108	-0.0158186	0.464839	0.541004	-0.0263097
99906902	8.89158e-09	9.94453e-08	-0.394875	4.51828e-10	2.92426e-09	-0.180664
99906903	0.173551	0.271506	-0.165583	1.03321e-13	9.61561e-13	-0.225725
99906909	0.940145	0.957798	-0.00964862	0.830363	0.873165	-0.00700806
99906912	0.144174	0.234635	-0.0902824	0.0339694	0.0565788	0.0545723
99906913	0.411383	0.527945	0.0576395	0.914512	0.937584	0.00310342
99906920	0.964479	0.977902	-0.00391333	0.384165	0.462959	0.0299396
99906922	0.626884	0.719421	-0.025049	0.0554069	0.0864145	-0.046957
99906930	0.933878	0.954281	0.0137652	0.0345136	0.0573354	0.076596
99906933	0.00105621	0.0036895	0.243444	0.978796	0.984286	-0.000966958
99906937	2.4037e-10	3.52266e-09	0.328487	0.00225654	0.00499062	0.0790925
99906943	0.507742	0.619197	0.0595486	0.451449	0.53026	0.0210735
99906946	0.100536	0.175593	0.1105	0.0113196	0.0212087	-0.0887859
99906948	0.110308	0.189479	-0.0913093	8.37585e-09	4.61305e-08	-0.169347
99906953	0.73945	0.812407	0.0750988	0.148484	0.208385	0.0528471
99906957	0.0726967	0.135114	-0.134869	0.000803661	0.00196109	-0.141737
99906961	0.00476807	0.0134945	-0.143857	0.275196	0.35	0.0268053
99906978	0.0701114	0.130786	0.11	0.398077	0.477019	0.0225864
99906985	0.0333683	0.0702055	-0.194562	0.305477	0.382034	0.0449808
99906991	9.8789e-05	0.00047441	-0.288812	0.0361465	0.0596592	0.0743259
99906992	0.206979	0.314153	-0.148256	0.347326	0.426218	0.0314675
99906993	0.459184	0.575242	-0.110315	0.166529	0.228874	0.0502338
99906994	0.697453	0.77834	0.0766284	0.378861	0.457648	-0.0307142
99906998	0.00121971	0.00420305	-0.168399	0.0260786	0.0445117	-0.0592139
99907000	0.504185	0.616333	-0.0484531	0.00403901	0.00843529	0.0817252
99907002	0.932196	0.953442	-0.00597429	0.0408063	0.0660323	0.0514178
99907007	0.00420245	0.0121776	-0.230667	0.0183792	0.0324789	-0.0671689
99907017	0.00820487	0.021415	-0.178825	3.11229e-05	9.94529e-05	-0.13598
99907028	0.0323198	0.0681684	-0.134941	0.470783	0.547423	0.0253287
99907036	0.616772	0.71198	-0.0314649	0.035638	0.0588581	0.0651908
99907037	0.0901948	0.160724	-0.113223	4.35742e-07	1.84882e-06	0.149169
99907044	0.000440712	0.00171575	0.276323	0.0597092	0.092502	0.0540575
99907045	0.0309241	0.0656044	-0.108223	0.971081	0.978757	0.000896428
99907047	7.36315e-08	6.87767e-07	0.305107	5.16266e-06	1.87e-05	0.124567
99907050	0.0292648	0.0628158	-0.139649	2.25707e-19	3.36581e-18	-0.273921
99907054	0.00217058	0.00687478	-0.282843	0.0182799	0.0323257	-0.0752199
99907073	0.943077	0.960402	0.00545232	0.117232	0.169565	0.05208
99907074	0.3263	0.447106	0.12347	2.15304e-09	1.27978e-08	-0.231497
99907075	0.774094	0.83748	-0.0291651	0.43909	0.517783	0.0272063
99907084	0.270073	0.385603	-0.0879897	0.00268479	0.00585647	0.0848326
99907091	0.274644	0.391472	-0.140691	5.80224e-09	3.2305e-08	-0.220129
99907093	0.36181	0.480028	0.0598484	0.744692	0.801589	-0.00842911
99907097	0.00637475	0.0173301	-0.331431	0.000685625	0.00170238	0.114567
99907098	0.497084	0.609699	-0.0334143	0.422575	0.501194	-0.0193436
99907106	2.93204e-14	7.62929e-13	-0.440575	4.73111e-11	3.44695e-10	-0.268277
99907124	0.0634879	0.120817	-0.259455	0.00667725	0.0132095	-0.0984464
99907132	0.00135375	0.00461504	-0.171577	6.59625e-10	4.16348e-09	-0.153401
99907136	0.0337006	0.0707879	-0.377933	0.377707	0.456706	-0.0293086
99907138	5.69724e-06	3.62826e-05	-0.294812	0.989122	0.993017	0.000437405
99907169	0.0540752	0.105762	-0.102484	9.56363e-06	3.31349e-05	-0.111676
99907172	0.613807	0.709845	0.0390943	0.616717	0.685839	0.016302
99907183	0.0271857	0.0591298	-0.270413	0.0302359	0.050825	0.0661279
99907188	0.00098224	0.00347877	-0.234808	0.0988088	0.145559	0.0657708
99907196	0.321485	0.442411	-0.136186	4.88121e-05	0.000149212	0.130414
99907199	0.812892	0.866949	-0.0150342	0.42242	0.501194	0.0222771
99907202	0	0	-0.496168	0.00095708	0.0022916	-0.113556
99907206	0.850321	0.897483	-0.0123665	0.0394113	0.0642166	-0.0744443
99907210	0.390972	0.509182	-0.0769974	9.95368e-23	1.92287e-21	-0.385784
99907217	0.150178	0.24146	-0.0836847	0.105968	0.154941	-0.0573413
99907219	0.00996766	0.0253163	-0.268067	0.0872048	0.12989	-0.0633906
99907223	0.881994	0.919861	-0.0714286	0.163824	0.226055	0.0470566
99907224	0.00296859	0.0089691	-0.222529	2.3472e-28	6.57732e-27	-0.419082
99907225	0.361765	0.480028	-0.0508895	0.275713	0.350429	0.0282655
99907226	0.368372	0.485201	0.0695739	0.037928	0.062157	0.0610835
99907237	0.304084	0.423512	-0.072665	0.288407	0.363179	-0.0284743
99907242	0.622927	0.716815	-0.0778705	0.837129	0.878107	0.0077283
99907244	0.15812	0.251689	-0.112783	0.190163	0.256841	-0.0444073
99907254	0.13687	0.225319	-0.110054	0.28544	0.359976	-0.0296708
99907260	0.706938	0.787201	0.027	0.502481	0.577695	0.0195156
99907262	2.6171e-05	0.000145395	0.318045	0.00464933	0.00951509	0.0858672
99907263	0.0121305	0.0300318	-0.187343	0.237547	0.308739	0.0378812
99907275	0.266623	0.382842	0.0573403	1.38124e-10	9.59717e-10	0.155194
99907281	0.33918	0.459324	0.0659238	0.249482	0.320979	0.037223
99907309	1.01529e-06	7.65976e-06	-0.245946	0.000866343	0.00209838	-0.0808748
99907317	0.00337235	0.0100307	-0.211484	0.161733	0.223697	0.0423927
99907324	8.72229e-05	0.000424463	-0.263448	0.444868	0.523736	0.0225606
99907333	0.635045	0.726498	0.101739	0.0433853	0.0696678	-0.0740789
99907337	1.266e-10	2.03038e-09	-0.384567	0.000459088	0.00117893	-0.103017
99907343	6.99399e-08	6.55687e-07	-0.399141	0.363053	0.441691	-0.0328229
99907344	0.21431	0.322033	-0.086219	5.13218e-09	2.88898e-08	-0.201754
99907349	0.0969714	0.170772	0.102757	0.110669	0.160801	-0.0544662
99907356	0.0659976	0.124662	-0.17133	0.196899	0.263151	-0.0347458
99907357	0.000875207	0.00314778	-0.194059	0.262027	0.334754	-0.0386045
99907368	0.00877379	0.0226908	-0.136158	0.0364749	0.0601235	0.0510192
99907380	0.0622228	0.119031	-0.114943	0.0552948	0.0862924	-0.0616214
99907381	0.882345	0.919861	-0.0282536	0.0256109	0.0437427	0.0835331
99907388	0.00926043	0.0237089	-0.140831	0.000342639	0.000898898	0.0918764
99907389	7.12313e-06	4.44107e-05	0.250353	0.0127766	0.0234898	0.0720404
99907390	0.103396	0.180219	-0.134387	0.727707	0.786627	-0.0115959
99907409	0.000321869	0.00130903	-0.231303	5.18019e-18	6.63794e-17	-0.246792
99907420	2.46593e-05	0.000137866	-0.249527	5.20504e-09	2.92353e-08	-0.168345
99907425	0.376908	0.494655	-0.0509173	0.0381068	0.0623699	-0.0675416
99907431	0.617807	0.712532	-0.0322786	0.0117856	0.0219159	-0.0691448
99907436	0.000167336	0.000736971	-0.250553	0.0118116	0.0219371	-0.0754109
99907441	0.920864	0.946091	0.00632336	6.10551e-07	2.52744e-06	-0.141305
99907445	0.728738	0.805114	-0.0195434	1.1822e-15	1.3107e-14	-0.224766
99907465	0.252435	0.367144	0.105647	2.56306e-05	8.32585e-05	0.109621
99907469	0.0661789	0.124912	-0.122442	0.0254659	0.0435534	0.060585
99907471	4.7029e-05	0.000244743	0.344766	0.00423432	0.00876421	0.0988262
99907481	0.200848	0.305775	0.103252	0.0375353	0.061553	0.0726036
99907483	0.697892	0.778489	0.0199939	0.000972679	0.00232458	0.088886
99907502	0.287299	0.40588	0.161792	0.108958	0.158949	0.0493541
99907506	0.0210057	0.047911	-0.134624	0.818752	0.864879	-0.00605225
99907513	0.0301542	0.0643458	-0.125246	0.0124439	0.0229609	-0.067118
99907521	0.0606983	0.116816	-0.108077	1.02202e-05	3.53136e-05	0.132664
99907530	0.568323	0.670937	-0.0521544	7.02852e-10	4.42536e-09	-0.195396
99907550	0	0	0.608184	1.40649e-53	4.48318e-51	0.36341
99907573	0.657133	0.743429	0.0317926	0.787481	0.838446	0.0077291
99907578	0.88083	0.919033	-0.00879052	0.253823	0.32607	-0.0314301
99907586	0.0136383	0.03328	-0.134933	1.67778e-07	7.65358e-07	-0.135348
99907594	0.0860159	0.154683	0.0945097	0.00289228	0.00626088	-0.0789162
99907605	0.662143	0.747109	0.0294866	0.704856	0.765169	-0.00975207
99907618	0.392346	0.510213	-0.0916411	0.259929	0.332573	-0.0390533
99907622	6.48077e-05	0.000324038	-0.21632	0.161077	0.223111	-0.0353642
99907635	0.00642178	0.0174393	0.346854	0.00322093	0.00687886	0.085222
99907640	0.000475822	0.00182733	-0.253103	1.50441e-16	1.7843e-15	-0.353867
99907643	0.524139	0.634641	-0.0478773	1.99687e-05	6.57884e-05	-0.199813
99907648	0.28512	0.403921	0.0733613	3.78352e-10	2.48659e-09	0.229096
99907656	0.0390059	0.0802137	-0.120901	8.6457e-53	2.20465e-50	-0.47387
99907668	0.0677726	0.127543	-0.12722	2.7236e-15	2.90594e-14	-0.238496
99907676	0	0	0.414815	2.32036e-12	1.90254e-11	0.167268
99907678	1.25575e-06	9.33574e-06	0.245439	8.17751e-06	2.87623e-05	0.109037
99907685	0.00232203	0.00725635	0.172588	0.00502723	0.010231	0.0708794
99907696	0.131956	0.218498	-0.127446	0.0138485	0.0250208	-0.0823354
99907706	0.727912	0.805114	-0.0607843	0.0682004	0.104263	-0.0681463
99907711	0.00282686	0.00861231	-0.187256	0.833052	0.875129	0.00616637
99907718	0.000110094	0.000517018	-0.272718	1.01725e-10	7.12635e-10	-0.211232
99907720	0.267811	0.383636	-0.10364	0.84437	0.884514	0.0112679
99907723	0.395004	0.51176	0.0881439	0.296913	0.372602	0.0431982
99907725	0.0752993	0.138939	-0.179617	0.521005	0.595501	0.024385
99907737	0.14724	0.237784	-0.110947	0.014629	0.0263075	-0.0925101
99907761	0.599404	0.698894	0.056333	0.277204	0.351519	-0.0330788
99907776	0.433546	0.548528	0.0431044	0.00197704	0.0044418	-0.105231
99907787	0.001091	0.00379026	-0.221728	6.21219e-05	0.000187247	-0.12635
99907798	0.879545	0.918068	-0.0461538	0.0463522	0.0735978	0.0791513
99907799	1.2874e-08	1.40294e-07	-0.301242	0.00616863	0.0122987	-0.0719398
99907807	0.416891	0.533205	-0.0448867	0.314506	0.390834	0.0256471
99907808	0.00286993	0.00871229	-0.183052	0.0159434	0.0285102	0.0750845
99907816	4.51464e-08	4.39402e-07	-0.324788	0.108063	0.157823	0.0540543
99907823	0.266434	0.382842	-0.107275	0.0349875	0.0579339	-0.0598841
99907842	0.328747	0.448771	-0.0647907	6.69337e-07	2.75292e-06	0.18786
99907848	0.0458327	0.0922442	0.176247	0.0209005	0.0365544	0.0710391
99907856	0.053677	0.105209	-0.140616	0.153409	0.214184	-0.0666692
99907870	1.11647e-13	2.73749e-12	-0.435581	3.95909e-35	2.06034e-33	-0.44834
99907880	0.000375955	0.001505	-0.213408	0.0806886	0.121104	0.0604825
99907882	0.0515914	0.101983	-0.160931	0.0289222	0.0487776	-0.0709175
99907888	0.00514059	0.0144685	-0.293509	3.21171e-09	1.86983e-08	0.192272
99907890	0.0768441	0.141176	-0.108677	0.00873804	0.0167786	0.0843684
99907900	0.0790705	0.144227	-0.120886	1.3131e-06	5.20747e-06	-0.137204
99907901	0.018179	0.0423771	-0.200836	0.0143877	0.0258918	0.0827148
99907908	0.201917	0.307212	0.14226	0.0875784	0.130371	-0.0547953
99907910	0.0372139	0.077063	-0.174521	2.27948e-13	2.06857e-12	-0.258284
99907918	0.59321	0.69453	-0.0531674	4.3617e-11	3.19607e-10	0.245735
99907926	0	0	0.503876	8.05087e-07	3.25868e-06	0.139911
99907934	0.303967	0.423512	0.120114	0.69137	0.753738	0.0114911
99907935	0.146642	0.23701	-0.113496	0.0428748	0.0690219	-0.0626534
99907937	0.0402068	0.0822852	0.114074	0.00106975	0.00253518	0.0856235
99907944	9.9905e-07	7.55958e-06	-0.243951	0.0602332	0.0931441	0.0459096
99907949	0.362724	0.480491	0.0830313	0.161499	0.223573	0.0445307
99907959	0.191842	0.295052	-0.0694164	0.0111042	0.0208818	0.0701683
99907964	1.44792e-10	2.27913e-09	0.351176	0.626133	0.693122	0.0123163
99907965	0.616008	0.711423	-0.0571811	0.0577213	0.0897496	-0.0661012
99907966	0.154436	0.247218	0.322078	0.427346	0.505676	0.0271642
99907970	0.0456595	0.0919683	-0.238229	0.00720488	0.0141109	-0.0962726
99907971	0.00180407	0.0059055	-0.218175	0.0281573	0.0475819	-0.0590276
99907973	0.401349	0.517673	-0.0834578	0.0207786	0.0363911	0.0737342
99907980	0.532862	0.641672	-0.0848941	0.572681	0.644066	-0.0168811
99907985	0.0124811	0.0307208	-0.160513	3.99374e-06	1.48239e-05	-0.118988
99907987	0.603464	0.701382	0.0365507	0.901088	0.928393	-0.00425926
99907992	0.0112938	0.0281793	0.174697	0.905622	0.931933	0.00358049
99907993	0.161782	0.256324	-0.0816528	0.667573	0.731548	0.0137432
99907997	0.000306758	0.00125964	-0.236024	4.90859e-10	3.15287e-09	-0.203918
99908005	4.51552e-07	3.63236e-06	-0.395243	2.77068e-05	8.9095e-05	-0.13333
99908021	0.241315	0.353793	0.134081	0.175818	0.239495	-0.0406434
99908038	4.27325e-07	3.4814e-06	0.263424	4.86201e-08	2.42151e-07	0.139246
99908039	0.353591	0.472423	-0.0479078	0.0804436	0.12095	0.0477901
99908048	0.311753	0.431346	-0.0731465	8.07392e-05	0.000238569	-0.12101
99908056	0.0566769	0.110439	-0.120717	4.37805e-18	5.69593e-17	-0.267958
99908064	0.170492	0.267541	-0.236695	0.208314	0.276666	-0.046464
99908065	0.149732	0.241199	-0.115835	1.58047e-06	6.18057e-06	-0.165932
99908068	0.000601283	0.00224162	-0.200657	0.00697958	0.0137224	-0.0717915
99908069	0.00581293	0.0161295	-0.28788	0.00191603	0.00433144	-0.115775
99908073	0.0785025	0.143499	-0.146603	0.700997	0.762278	0.0116166
99908077	0.00545031	0.015206	-0.184128	0.427745	0.505913	-0.0288658
99908100	0.00482141	0.0136304	-0.146166	2.56864e-07	1.13914e-06	0.129431
99908104	0.346272	0.465714	-0.0693975	0.808671	0.855648	0.00667094
99908112	0.362013	0.480049	-0.103773	0.778906	0.831747	0.0103027
99908114	0.29895	0.418859	0.163763	1.96613e-05	6.48593e-05	-0.154776
99908126	0.0857502	0.154357	0.123053	0.34082	0.418637	0.0270075
99908131	0.011331	0.0282444	-0.22897	0.948843	0.961283	-0.00239859
99908137	0.862312	0.907884	0.0125871	0.00728351	0.014254	-0.0863833
99908140	0.00028619	0.00118664	-0.240802	0.00840837	0.0161968	0.0954652
99908150	0.243395	0.35629	-0.0784039	0.232799	0.303706	0.0449948
99908152	8.3392e-07	6.40511e-06	0.498308	6.45848e-10	4.08663e-09	0.219867
99908164	2.41944e-09	2.98048e-08	-0.474996	9.46117e-08	4.47606e-07	-0.208549
99908165	0.0607539	0.116834	0.160102	0.000265996	0.000714743	0.115879
99908171	0.0749244	0.138548	-0.124064	0.040231	0.0652602	0.0674265
99908172	0.136608	0.225178	0.0953529	0.600304	0.670308	0.0157863
99908177	0.0751416	0.138748	0.105584	0.058175	0.0903449	0.0551172
99908180	0.0347557	0.0727644	-0.14248	7.12026e-07	2.90506e-06	-0.255376
99908182	0.328321	0.44843	-0.0859926	0.447463	0.526063	0.0212596
99908185	9.56479e-07	7.25899e-06	-0.266088	0.00120415	0.00283003	-0.0818541
99908187	1.77065e-10	2.68759e-09	-0.407913	0.086697	0.129436	-0.0532495
99908188	1.24734e-09	1.63114e-08	0.320895	1.77081e-17	2.21351e-16	0.203672
99908191	0.118443	0.199623	-0.134488	0.0333718	0.0556197	-0.0712461
99908196	1.52568e-05	8.88236e-05	-0.280945	0.692497	0.754644	-0.0121263
99908197	0.0687472	0.129022	0.183748	0.000148547	0.000414891	-0.141995
99908204	0.57085	0.672986	-0.0377886	2.48811e-05	8.11341e-05	-0.306225
99908209	0.00106205	0.00369978	-0.194629	0.410318	0.48893	-0.0233076
99908212	0.0932488	0.165128	-0.144502	0.000625627	0.00156868	-0.115273
99908218	0.00440076	0.0126516	-0.355943	0.775093	0.829063	-0.0107188
99908224	0.466684	0.581077	-0.159091	0.478588	0.554727	0.0265596
99908228	0.015799	0.0376065	-0.125972	0.011346	0.0212425	0.0615933
99908233	0.33722	0.457156	-0.0844285	5.78381e-07	2.41782e-06	-0.173802
99908253	0.0240738	0.0533346	-0.213103	6.19823e-06	2.22299e-05	-0.167994
99908260	0.000167033	0.00073691	-0.309726	0.000544915	0.00138815	-0.112389
99908261	0.137171	0.225378	-0.154456	6.60043e-17	7.9392e-16	-0.272354
99908265	6.84659e-05	0.000339666	-0.221212	0.852174	0.889134	-0.00572215
99908269	0.187699	0.289713	-0.142469	5.05699e-11	3.67388e-10	-0.255259
99908279	0.0224145	0.0506035	0.162739	0.0254931	0.0435707	-0.0782484
99908291	0.415606	0.53256	-0.0666678	0.671599	0.735644	-0.0155472
99908294	0.124193	0.207259	0.113415	0.101206	0.148575	0.0501105
99908297	0.696615	0.777745	0.0298242	0.33574	0.413593	0.0266473
99908305	0.00165998	0.00549417	0.164519	0.828295	0.87243	-0.00528599
99908306	0.631817	0.72313	0.0723404	0.227418	0.297546	0.045877
99908311	0.286193	0.404765	0.0867711	0.136985	0.19417	-0.0393862
99908314	0.0354923	0.0741848	-0.176118	0.0150292	0.0269701	-0.0800196
99908318	5.96604e-08	5.67664e-07	-0.355485	0.0133946	0.0244321	0.0962972
99908320	0.324876	0.445874	-0.0973754	0.0963782	0.142307	0.0561802
99908360	0.00187603	0.00610344	-0.151794	5.90129e-20	9.34677e-19	-0.21711
99908371	0.0528293	0.104107	-0.132276	0.0117916	0.0219159	-0.0810813
99908390	0.637526	0.728683	0.055292	0.00736208	0.0143857	0.100928
99908397	0.060094	0.116003	0.107973	0.000727635	0.00179272	0.0822615
99908405	0.211096	0.318706	-0.0718091	9.12998e-08	4.32741e-07	-0.141356
99908406	7.38532e-09	8.4451e-08	-0.353455	4.38378e-10	2.85169e-09	-0.183277
99908412	0.407661	0.52396	0.0403494	0.0275857	0.046802	-0.0531233
99908418	0.00658246	0.0177772	-0.20271	0.190831	0.25739	-0.0562221
99908432	0.229788	0.340081	-0.106395	0.244646	0.315872	-0.0423094
99908435	0.152363	0.244374	0.0953041	0.492111	0.568335	0.0205751
99908436	0.00546779	0.0152381	-0.239257	0.196821	0.263151	-0.0538555
99908442	4.53827e-06	2.94468e-05	-0.2665	0.000155096	0.000431292	-0.0983726
99908447	0.0239503	0.0531535	-0.144531	4.00671e-10	2.61846e-09	0.187271
99908450	0.284503	0.40327	-0.105932	0.0671161	0.102729	-0.0597752
99908451	0.341591	0.461304	0.10968	0.98524	0.989668	0.000588692
99908462	6.97156e-08	6.55687e-07	-0.32324	0.686322	0.748875	0.0116457
99908463	0.17577	0.27464	0.0722085	0.167671	0.23	0.0333026
99908469	0.00142761	0.00483453	-0.211308	0.0967319	0.142664	-0.0602522
99908489	4.57333e-05	0.000238487	-0.294714	3.03144e-05	9.71127e-05	-0.126268
99908495	0.0572758	0.111321	-0.273776	0.0061041	0.0121891	0.0926871
99908505	0.215534	0.323301	-0.117323	0.191748	0.257889	-0.0421906
99908512	2.31973e-05	0.000130293	0.26721	0.907775	0.933022	0.00339912
99908521	0.359413	0.477843	-0.0751011	0.00143659	0.0033182	0.111126
99908526	0.0868004	0.155874	-0.0887933	0.850877	0.888144	0.00455094
99908530	2.39059e-11	4.11892e-10	-0.341462	6.10243e-10	3.8806e-09	-0.154322
99908534	0.0130797	0.0321014	0.207084	0.00107782	0.00254956	0.0836422
99908539	0.000230609	0.000980089	-0.196003	0.000331712	0.000872926	-0.088956
99908546	0.00624638	0.0170721	-0.167756	0.0392681	0.064024	0.0745958
99908553	0.0972709	0.171181	-0.129525	0.00102842	0.00244633	0.112205
99908562	0.0433609	0.0879637	-0.161533	4.12052e-08	2.08893e-07	0.178011
99908563	0.0821924	0.148751	-0.108843	1.41043e-12	1.19092e-11	-0.226861
99908566	0.000461142	0.0017763	-0.304123	2.86794e-05	9.19905e-05	0.153044
99908573	0.0989781	0.173621	-0.275486	0.00390295	0.00818465	-0.105051
99908574	0.00132091	0.00452125	0.282914	1.58893e-06	6.19536e-06	0.173299
99908579	0.11004	0.18934	-0.321026	0.000474078	0.0012162	-0.131384
99908589	0.531249	0.640513	0.0348368	6.22138e-13	5.35964e-12	-0.196599
99908590	4.10625e-06	2.69659e-05	-0.432601	6.08212e-07	2.52186e-06	-0.202475
99908598	0.0628648	0.119812	-0.134887	5.54116e-08	2.73307e-07	-0.15483
99908600	0.806515	0.862311	0.037914	0.482926	0.559104	-0.0260975
99908615	0.907271	0.937416	0.00741391	0.847418	0.885984	-0.0054499
99908618	0.0262518	0.0573625	-0.157554	3.17453e-16	3.67021e-15	-0.329175
99908629	0.0261714	0.057236	-0.122456	3.06347e-08	1.57497e-07	-0.150949
99908638	0.000545024	0.00205898	-0.284703	0.00838522	0.0161742	0.099355
99908647	0.416946	0.533205	-0.125159	0.278557	0.352691	-0.0314894
99908648	0.870442	0.911926	0.0100217	5.89424e-05	0.000178084	-0.113095
99908653	0.00212456	0.00677205	-0.202808	7.04404e-05	0.000210085	0.120926
99908660	0.536138	0.643972	-0.150877	0.000725108	0.00178996	-0.115778
99908671	0.115609	0.196026	-0.246414	0.855949	0.89087	0.00599633
99908691	0.00421997	0.0122006	-0.192907	0.207756	0.27607	-0.0374046
99908702	2.17132e-07	1.8518e-06	0.262077	2.7362e-10	1.82652e-09	0.152066
99908704	0.536409	0.643994	0.261905	0.0326822	0.0546131	0.0731434
99908713	0.00662222	0.0178222	-0.163974	0.224954	0.294927	0.0406243
99908717	0.0110497	0.0276786	-0.273475	0.276055	0.350567	-0.0352448
99908720	0.0123187	0.0303797	0.248725	0.777177	0.830596	0.00992192
99908724	0.0204173	0.0470743	0.120343	0.725382	0.784446	-0.00894968
99908726	0.521297	0.632401	-0.0442561	6.54973e-05	0.000196031	-0.167135
99908729	0.0267932	0.0583456	0.217433	0.109645	0.159677	0.056569
99908733	0.975999	0.986053	0.00229064	0.021987	0.03824	0.0625713
99908736	0.639242	0.730134	-0.0319739	0.000274262	0.000734631	-0.109104
99908739	0.58862	0.690742	0.03966	1.28759e-05	4.40129e-05	0.125871
99908740	8.00608e-06	4.9194e-05	-0.29213	1.68296e-05	5.62456e-05	-0.122117
99908746	0.886799	0.922513	0.00843465	0.0746947	0.113174	-0.0493555
99908755	0.282119	0.400559	0.0743463	0.0633463	0.0973091	0.0488074
99908764	4.63204e-14	1.16947e-12	-0.411268	2.83802e-23	5.65387e-22	-0.272867
99908776	0.986489	0.9912	0.00185858	0.611024	0.680398	-0.0149616
99908783	0.0120007	0.0297682	0.201602	1.12733e-11	8.87248e-11	0.21025
99908789	0.597098	0.696524	-0.0506406	0.542469	0.615619	0.017334
99908790	0.209671	0.316931	0.254017	0.0417842	0.0674366	-0.0701713
99908796	0.426943	0.543368	-0.192982	0.55097	0.624155	0.0213283
99908805	0.130271	0.216411	-0.167373	0.321055	0.397615	-0.0325212
99908807	0.326727	0.447286	0.0716756	3.03265e-07	1.32874e-06	0.164551
99908813	0.692396	0.77405	-0.0611698	0.548516	0.621652	-0.0202177
99908816	0.0647826	0.122686	-0.13875	0.0115722	0.0215709	0.0844136
99908820	0.325793	0.446652	0.114067	0.00154906	0.00355866	0.113445
99908840	6.26235e-09	7.29177e-08	-0.464002	1.36208e-14	1.36208e-13	-0.258611
99908862	0.0521961	0.103019	-0.358843	0.997039	0.99743	-0.000141549
99908864	0.0183697	0.0427009	-0.144318	0.0134346	0.0244877	-0.0755879
99908869	1.64823e-10	2.55321e-09	-0.510121	0.00215734	0.00479618	-0.112753
99908877	0.00229732	0.00719677	-0.224501	0.00522888	0.0105907	0.112571
99908878	0.00832157	0.0216531	-0.241355	0.0920356	0.136369	0.0654344
99908881	0.00175854	0.00578616	-0.22207	0.0632183	0.097171	0.069076
99908888	0.868137	0.911008	0.0120497	0.629119	0.695686	0.0131808
99908896	0.000253022	0.00106646	-0.238183	0.000720195	0.00177955	0.121616
99908901	0.181827	0.282031	-0.157874	3.75976e-10	2.47736e-09	-0.231307
99908909	0.839986	0.888782	0.0179282	8.61112e-05	0.000252977	0.11325
99908914	0.114464	0.194849	-0.0986902	0.0581104	0.0902995	-0.0484226
99908916	0.528168	0.637401	-0.0325309	0.515171	0.590421	0.0157718
99908927	1.51774e-10	2.37438e-09	-0.40601	2.80623e-61	1.78897e-58	-0.590011
99908935	0.31003	0.429483	-0.17619	0.0388317	0.0633937	-0.0631692
99908939	0.000281888	0.00117071	0.258758	0.000135105	0.000381105	0.0948977
99908940	0.0882238	0.157985	-0.232107	0.0125396	0.0231207	0.0865732
99908942	0.59203	0.694105	0.0369237	0.361204	0.440072	-0.0305905
99908949	0.321931	0.442785	-0.108579	0.293521	0.368891	0.0373713
99908951	0.000278868	0.00116195	-0.251408	0.448674	0.527244	0.0264771
99908964	0.000963264	0.00342106	0.255395	9.80168e-14	9.18907e-13	0.230211
99908978	0.956092	0.970555	-0.00270651	0.0281904	0.0476063	-0.0528265
99908993	0.635394	0.726571	-0.042765	0.0505132	0.0793157	-0.0743182
99908995	0.152491	0.244408	-0.277504	0.153693	0.214242	0.0523541
99908998	0.000121382	0.000561752	-0.314209	1.03788e-13	9.62395e-13	-0.250178
99909000	0.0116148	0.0288954	0.232026	3.65986e-05	0.000115218	0.115288
99909002	0.341727	0.461304	-0.12256	0.43232	0.510615	-0.0256686
99909008	0.0147447	0.0356509	-0.175475	8.13312e-08	3.89839e-07	-0.169042
99909011	0.00384898	0.0112298	0.487242	0.00134855	0.0031491	0.106397
99909014	0.573999	0.675761	-0.0536099	0.0586326	0.0910001	0.0612763
99909019	0.430115	0.545126	0.251748	0.0435279	0.069765	0.0767061
99909036	3.9567e-09	4.75924e-08	-0.327771	0.390302	0.469246	0.024842
99909047	0.500794	0.61307	-0.285714	0.235402	0.306419	-0.0440919
99909056	4.88909e-05	0.000252884	0.229823	1.65955e-08	8.77976e-08	0.146001
99909058	0.110344	0.189479	-0.141778	0.00171255	0.00390609	-0.112042
99909059	0.00459453	0.0130906	-0.155329	0.62436	0.691903	-0.0123091
99909061	4.86985e-08	4.68608e-07	-0.3047	1.05162e-22	2.01627e-21	-0.267188
99909063	0.50686	0.619162	-0.0771565	0.563714	0.636049	-0.0193668
99909080	0.176264	0.275075	-0.306494	0.614144	0.683573	-0.0187033
99909117	0.137578	0.225769	-0.116445	3.14783e-05	0.000100337	-0.15362
99909120	0.28204	0.400559	0.129242	0.240351	0.311589	0.0439958
99909121	0.0548794	0.107236	-0.15403	0.454133	0.532432	-0.022972
99909124	0.0166912	0.0394829	-0.152587	0.00483414	0.00986954	-0.0912096
99909125	0.234174	0.34497	-0.0822141	0.308101	0.384561	0.0309134
99909131	0.146202	0.236809	-0.0963257	0.481824	0.558224	-0.0210573
99909137	0.000874428	0.00314778	0.262181	3.88839e-07	1.6749e-06	0.17958
99909139	1.91891e-10	2.89225e-09	-0.363862	0.00308541	0.00663388	-0.0902145
99909142	8.82163e-05	0.000428479	0.277047	0.00045065	0.00116077	0.105849
99909163	0.00140906	0.00478807	-0.281326	0.000259285	0.000699657	0.0994866
99909171	0.594481	0.695379	0.054924	9.06837e-09	4.9837e-08	0.171192
99909183	0.532967	0.641672	-0.096265	0.966883	0.975153	-0.00146927
99909213	0.000383889	0.00152717	0.177838	1.68021e-08	8.85237e-08	0.140592
99909230	0.229469	0.340003	-0.0834442	0.344574	0.423045	0.0318988
99909243	0.000683827	0.00253085	-0.222339	3.9219e-05	0.00012271	0.131222
99909249	0.000120663	0.000559438	-0.250504	0.00348254	0.00741276	-0.0952018
99909257	0.482113	0.595057	0.0534348	0.828877	0.872501	0.00740697
99909260	0.211491	0.319114	-0.137613	0.000382462	0.000993154	-0.134845
99909262	0.861447	0.907348	-0.0180481	0.348383	0.427105	0.0276649
99909263	0.183437	0.284355	-0.0766067	0.763876	0.819127	0.00739175
99909269	0.0610707	0.117267	0.207867	0.0240815	0.041576	0.0637523
99909270	0.103533	0.180334	-0.215909	0.716058	0.776338	0.0134756
99909296	0.00209844	0.00669716	-0.204037	0.000613094	0.0015418	-0.137428
99909298	0.294468	0.414172	0.0593261	0.362858	0.441665	0.022643
99909313	0.00281986	0.00860434	-0.19043	0.135742	0.192837	0.046789
99909314	6.71853e-05	0.000334989	-0.316058	0.15837	0.220159	0.0522616
99909315	0.0276151	0.0599307	-0.148945	2.03048e-22	3.75198e-21	-0.311818
99909318	0.0243757	0.0538632	-0.348189	0.0348228	0.0576986	0.074441
99909323	4.11362e-06	2.69659e-05	-0.288352	6.03615e-49	1.02615e-46	-0.497743
99909334	0.0152587	0.0364663	-0.190347	3.29369e-08	1.68315e-07	-0.157293
99909345	0.358975	0.477759	-0.0729961	0.0252892	0.0433383	-0.072768
99909358	0.47183	0.585767	-0.0557171	0.425149	0.50331	-0.0228628
99909374	0.824553	0.876453	-0.0215496	0.00496576	0.010122	-0.0819036
99909379	0.827972	0.878988	0.0506494	1.78698e-07	8.06513e-07	-0.192262
99909386	0.357388	0.47665	-0.0876841	0.0262638	0.0447679	-0.0611208
99909390	0.547742	0.652378	0.0443184	0.124369	0.17847	0.0505622
99909399	0.0760209	0.139893	-0.111755	4.02079e-06	1.49026e-05	-0.123696
99909402	0.0536108	0.105209	0.153406	0.209884	0.278173	0.0360871
99909408	0.489307	0.601897	0.0373306	0.257738	0.3306	-0.0277933
99909410	0.914435	0.941385	0.0170975	0.334115	0.41179	0.0368775
99909412	0.119756	0.201569	0.129751	2.48462e-06	9.50796e-06	0.122265
99909421	0.602907	0.701055	0.0600978	0.00227375	0.00502431	-0.0854657
99909433	0.445212	0.560637	-0.0671969	0.656869	0.72199	0.015295
99909435	0.0405915	0.0829393	0.128116	0.00118229	0.00278635	0.0861312
99909436	0.0228102	0.0512476	-0.215008	0.930948	0.949187	-0.00265836
99909441	0.366457	0.483678	-0.0897948	0.00251585	0.00550206	0.10642
99909449	0.00148474	0.00498825	-0.200737	0.000147159	0.000411464	-0.100528
99909469	0.70846	0.788552	-0.0558511	0.110365	0.160451	0.0600117
99909480	0.187802	0.289713	-0.120988	0.000116715	0.000332541	0.143695
99909481	0.063025	0.120025	0.14006	0.00524834	0.0106216	-0.0818379
99909486	0.264781	0.381463	-0.0639243	0.000562835	0.00142667	-0.1674
99909488	0.919243	0.944809	0.00946365	0.00146944	0.00339101	0.106343
99909497	0.335766	0.456886	0.188287	0.0347976	0.0576944	-0.0809579
99909503	0.615009	0.710912	0.0356569	0.978882	0.984286	-0.000701103
99909513	1.57678e-06	1.14553e-05	-0.361961	0.724573	0.784236	-0.0118338
99909521	0.000384942	0.00152897	-0.183899	1.29184e-05	4.404e-05	0.107567
99909526	0.0506908	0.100593	-0.445113	2.44852e-06	9.4316e-06	-0.168336
99909529	0.538554	0.645961	0.0502156	0.0246179	0.0423873	0.0658701
99909534	0.00027502	0.00114779	0.225528	0.000306175	0.000813278	0.0994368
99909542	2.71969e-05	0.000149789	-0.245263	0.00209139	0.00467811	-0.0789156
99909548	1.04206e-08	1.15532e-07	0.383014	0.0342406	0.0569551	0.0543999
99909549	0.868034	0.911008	0.018963	0.0401643	0.0651935	-0.0666967
99909564	0.610614	0.708079	-0.0517998	0.0118228	0.0219419	-0.0832828
99909575	0.569021	0.67114	-0.0597117	0.895536	0.924541	0.00446054
99909580	0.0636609	0.121055	-0.208439	0.164053	0.226249	-0.046169
99909581	0.349126	0.46807	0.0732936	1.48386e-06	5.83028e-06	-0.294982
99909588	0.872367	0.913241	-0.0188336	0.00407219	0.00849762	-0.0918232
99909604	0.771578	0.836352	0.01714	0.217793	0.287163	-0.0336638
99909606	0.053379	0.104947	-0.13386	0.785671	0.837567	0.0111714
99909609	0.345644	0.465202	-0.0560405	0.00381753	0.00803855	-0.144879
99909627	0.628618	0.720438	0.0756569	0.896926	0.925227	-0.0037142
99909629	0.00351521	0.0103868	-0.177259	0.00286628	0.00622043	0.0831487
99909639	0.00188689	0.00612938	-0.166926	6.17687e-07	2.55284e-06	0.126677
99909656	0.130601	0.216818	-0.0923912	2.87479e-06	1.08442e-05	-0.153326
99909660	0.0460841	0.092677	-0.254615	0.0265234	0.0451802	-0.0766371
99909664	0.144838	0.235247	-0.179943	7.56159e-05	0.000224732	-0.14034
99909673	0.0726023	0.135037	-0.226053	0.00311545	0.0066872	-0.0960163
99909692	1.40076e-07	1.23596e-06	-0.316523	0.0440335	0.0703215	-0.058885
99909694	0.765448	0.8313	0.0228224	3.2314e-07	1.41339e-06	0.162915
99909697	0.507317	0.619162	-0.0364968	0.00764872	0.014866	-0.0665747
99909739	0.771659	0.836352	-0.0228096	0.00574405	0.0115424	-0.0774647
99909740	0.297048	0.416652	-0.0962968	0.00292467	0.00632563	-0.109685
99909752	0.0599618	0.115923	-0.166785	0.000145995	0.000408659	-0.146422
99909755	0.00246262	0.00765815	-0.234739	1.95422e-07	8.80434e-07	-0.182487
99909758	0.0241357	0.0534254	-0.14239	0.024157	0.0416781	0.062079
99909766	2.47078e-05	0.000137866	-0.225526	0.0309687	0.0520226	-0.0534738
99909776	0.141953	0.232039	-0.162504	3.44396e-06	1.28206e-05	-0.169705
99909780	0.478087	0.59152	-0.0496611	0.200113	0.267307	-0.0377433
99909795	0.870168	0.911926	-0.0189022	0.530045	0.604749	0.0237559
99909817	0.081339	0.147521	-0.27561	0.0892089	0.132411	-0.0638768
99909842	7.446e-09	8.47647e-08	-0.437209	0.000372284	0.000968699	-0.129882
99909854	0.0194436	0.0450328	-0.229212	0.00193396	0.00436252	-0.0964901
99909856	2.69344e-05	0.000148664	0.266741	3.17752e-15	3.36211e-14	0.201368
99909874	2.51547e-12	5.17294e-11	-0.354162	0.0768536	0.1161	-0.0429475
99909883	0.546351	0.651939	-0.0384615	6.98848e-07	2.85587e-06	-0.150364
99909887	0.230014	0.340217	-0.146218	0.00572223	0.0115076	-0.0873687
99909891	0.0218166	0.0496274	-0.135587	0.697824	0.759476	0.0100229
99909911	0.215175	0.322952	0.115362	4.82073e-05	0.000147929	0.103842
99909917	0.00731681	0.0193546	-0.164881	2.29664e-35	1.22009e-33	-0.444549
99909920	0.747302	0.818566	-0.0298034	0.0242993	0.0418953	0.0627587
99909923	0.000847756	0.00307071	-0.185052	2.05958e-21	3.64718e-20	-0.261714
99909925	0.000182152	0.000792641	-0.310469	2.05829e-08	1.07115e-07	-0.196126
99909960	0.644243	0.733729	0.0345213	3.03472e-17	3.73843e-16	-0.25835
99909966	3.73335e-05	0.000199164	-0.245361	5.91141e-31	2.06494e-29	-0.380149
99909979	0.240208	0.353247	-0.102079	0.0597696	0.0925394	0.0578128
99909980	0.0235151	0.0524616	-0.134445	2.92104e-33	1.24144e-31	-0.380827
99909989	5.94623e-09	6.95545e-08	-0.287327	0.354827	0.433961	-0.0223366
99909994	0.000110664	0.000517786	-0.239469	1.71242e-12	1.43641e-11	-0.208111
99910000	0.00116028	0.00401453	-0.164746	0.025324	0.0433689	-0.0544821
99910024	0.86323	0.908048	-0.0116712	0.617891	0.686246	0.0146111
99910025	0.216289	0.324243	-0.0617119	0.0609498	0.0939674	0.0450356
99910032	0.770309	0.835867	-0.0149212	0.0137938	0.0249777	0.0595772
99910033	0.512209	0.622858	-0.0430557	0.234069	0.305152	0.0396601
99910034	0.899841	0.93087	-0.00817833	0.231756	0.3026	0.0348684
99910043	0.000433832	0.00169414	-0.201893	6.53787e-06	2.33823e-05	-0.129941
99910045	0.00322444	0.009628	-0.228483	1.79062e-12	1.49218e-11	-0.232861
99910046	0.214241	0.322033	-0.0739011	9.40725e-35	4.61317e-33	-0.359067
99910057	0.00855445	0.0221685	-0.182094	7.8928e-53	2.20465e-50	-0.479792
99910066	0.0102975	0.0260503	-0.179469	1.75763e-15	1.90721e-14	-0.294184
99910070	0.00742838	0.0196294	-0.352606	3.25289e-09	1.88949e-08	-0.223664
99910072	0.267559	0.383517	0.059235	0.455456	0.533002	0.0183307
99910082	0.392585	0.510241	-0.0538417	0.130091	0.186367	-0.054635
99910084	0.0092077	0.0236214	-0.146755	8.95421e-18	1.13036e-16	-0.260345
99910087	1.18022e-05	6.96657e-05	0.240354	2.11459e-11	1.60006e-10	0.182832
99910089	0.0534381	0.104982	-0.16249	0.760328	0.816008	-0.0096681
99910090	0.00475262	0.0134658	-0.229822	4.69183e-05	0.00014467	-0.145857
99910096	6.24149e-16	1.8294e-14	-0.466352	2.23206e-08	1.15922e-07	-0.143448
99910106	0.00286819	0.00871229	-0.19167	9.50008e-44	8.65186e-42	-0.531139
99910110	1.9576e-08	2.02922e-07	-0.27617	2.70913e-05	8.74466e-05	-0.101357
99910114	0.00633955	0.0172613	-0.197146	0.0453333	0.0722049	0.0584782
99910122	0.000558745	0.00210147	-0.220723	0.940708	0.95608	-0.00234916
99910130	0.674712	0.757936	-0.0422015	0.0869207	0.129543	-0.0476261
99910135	0.00082039	0.00298856	-0.194423	0.404469	0.483316	-0.0253226
99910138	0.00114262	0.0039588	-0.394385	0.00528115	0.0106711	-0.0879267
99910141	0.00806518	0.0210843	-0.13355	0.0636913	0.0976626	0.0450775
99910142	0.00527015	0.0147842	-0.146965	2.45364e-06	9.43708e-06	0.118631
99910143	5.2516e-05	0.000269992	-0.266553	8.57286e-19	1.20778e-17	-0.333762
99910146	0.155754	0.248699	-0.0862883	0.174295	0.237802	0.0447791
99910166	0.947923	0.964182	0.00959184	0.849516	0.88745	-0.00628791
99910169	9.73239e-05	0.000469142	-0.209605	1.29881e-27	3.31198e-26	-0.318912
99910176	0.327876	0.448201	-0.0998674	0.0635262	0.0974943	-0.0657569
99910177	0.742909	0.815505	-0.05074	0.00288055	0.00624608	0.104782
99910189	0.00659744	0.0177838	0.213636	0.132844	0.189246	0.0440035
99910200	2.5057e-09	3.0719e-08	-0.373282	3.18202e-18	4.21617e-17	-0.331355
99910202	0.167991	0.264104	-0.188384	0.255612	0.328203	-0.0343995
99910213	0.0952012	0.168002	-0.305242	0.494268	0.569959	0.0228515
99910216	0.307302	0.427041	0.0669888	0.000748129	0.00183435	-0.146828
99910254	1.98371e-11	3.44114e-10	-0.397548	1.26294e-07	5.84167e-07	-0.174447
99910257	0.441484	0.556218	-0.0409037	7.53512e-08	3.6211e-07	0.1316
99910263	0.161148	0.25571	-0.106656	0.0331358	0.0552624	0.0777007
99910266	0.0219097	0.0497948	0.111193	3.22607e-10	2.13675e-09	0.150114
99910275	3.34572e-13	7.75598e-12	-0.466904	3.36912e-09	1.94813e-08	-0.194183
99910277	0	0	-0.566646	7.3129e-33	2.95998e-31	-0.281684
99910298	0.647403	0.735685	-0.0249541	0.0273614	0.0464834	-0.064978
99910303	0.778064	0.841061	0.0247322	0.380745	0.459272	-0.0316518
99910308	0.000109076	0.000513178	-0.295321	0.137832	0.195153	0.0521522
99910318	0.0106619	0.0268124	-0.183172	0.472502	0.548808	-0.0229752
99910326	6.71726e-06	4.20861e-05	-0.260926	0.00962669	0.0183331	-0.0646059
99910333	0.755991	0.824189	-0.0270602	6.20489e-19	8.93925e-18	-0.295033
99910339	0.0232143	0.0519267	0.141021	0.942781	0.956168	0.00234289
99910349	0.114981	0.195468	0.115634	0.196401	0.262899	-0.0421512
99910351	0.100054	0.174992	-0.137104	0.83326	0.875129	0.00628069
99910386	0.000334135	0.00135031	0.201547	2.2782e-10	1.54506e-09	0.156269
99910392	0.013725	0.0334597	-0.137726	0.980814	0.98584	-0.000751326
99910395	0.31007	0.429483	-0.0496936	0.075059	0.113658	0.0427598
99910397	0.154438	0.247218	-0.104551	1.70568e-18	2.32593e-17	-0.245428
99910403	0	0	-0.654304	1.9044e-36	1.12935e-34	-0.315265
99910424	0.307563	0.427171	0.0719249	0.000632036	0.00158164	0.0857769
99910426	0.558601	0.662219	-0.0662447	9.3435e-19	1.30912e-17	-0.324773
99910430	0.0436263	0.0883615	-0.14622	0.00232872	0.00512359	0.102224
99910436	0.555363	0.660222	-0.0371512	0.131642	0.18806	0.0451987
99910437	0.027239	0.0591647	-0.118545	5.63031e-06	2.02787e-05	0.116031
99910445	0.000751944	0.00275101	-0.181903	0.0173268	0.0307255	-0.0596168
99910450	0.456122	0.572116	0.124193	0.721688	0.781786	-0.010515
99910452	3.46173e-13	7.95263e-12	-0.383075	0.483347	0.559226	-0.0182646
99910453	0.000126383	0.000581726	-0.314482	0.000911947	0.0021897	-0.108572
99910457	0.00020203	0.000870232	-0.230851	7.60453e-15	7.66464e-14	-0.284598
99910483	0.000140858	0.000636857	-0.218892	0.278456	0.352691	-0.0283439
99910490	8.37149e-06	5.13156e-05	-0.435189	1.33439e-15	1.47303e-14	-0.281332
99910502	0.00160462	0.00533479	0.153466	8.87283e-06	3.08398e-05	0.106469
99910504	0.666586	0.751094	-0.0355451	3.24211e-05	0.0001027	-0.11289
99910513	0.000595395	0.00222292	-0.217432	6.07217e-32	2.31105e-30	-0.414361
99910514	0.429734	0.544913	-0.0660132	0.190906	0.25739	-0.0399027
99910518	0.600368	0.699378	0.0334717	5.26349e-09	2.94987e-08	-0.152667
99910519	5.0969e-05	0.000262568	-0.2483	0.0165665	0.0295831	-0.079113
99910525	0.000445835	0.00173041	-0.186969	0.992646	0.994987	0.000238102
99910526	0.00614379	0.016864	-0.174793	1.77302e-16	2.09315e-15	-0.254572
99910542	0.387822	0.506373	0.0522524	0.491861	0.568303	-0.0241252
99910545	0.0406786	0.0830508	-0.133959	0.000664618	0.00165829	0.115312
99910554	0.403111	0.519683	0.0414366	1.41595e-20	2.35992e-19	0.222667
99910561	0	0	-0.485762	1.08685e-15	1.21555e-14	-0.288319
99910563	0.00103279	0.00362258	-0.195066	3.6927e-13	3.25827e-12	-0.24382
99910570	0.112432	0.192288	-0.117723	0.00205243	0.00459903	-0.0931856
99910573	0.000502054	0.0019194	-0.17654	0.000308485	0.00081856	0.0874566
99910579	0.0988228	0.173553	-0.206512	3.53674e-09	2.02716e-08	-0.184423
99910592	0.400693	0.517089	0.0828638	0.013766	0.0249668	0.0723398
99910594	0.0115678	0.0288065	-0.198206	1.39338e-15	1.53152e-14	-0.285791
99910596	3.23409e-12	6.39297e-11	-0.453007	1.24367e-12	1.05712e-11	-0.226017
99910613	3.59707e-05	0.0001927	-0.232279	0.00388255	0.00815528	-0.0830224
99910614	0.000360457	0.00144979	0.187054	9.54185e-10	5.94907e-09	0.169567
99910626	0.107084	0.18538	-0.102358	0.531566	0.606213	0.0252541
99910634	0.0122951	0.030351	0.169464	5.19867e-08	2.5741e-07	0.167826
99910651	0.000273038	0.00114139	-0.238854	0.439202	0.517783	0.0266929
99910653	0.000266588	0.00111809	-0.23013	3.77712e-06	1.40403e-05	-0.127386
99910657	0.0119579	0.0296909	0.13546	0.00167646	0.00382718	0.0806122
99910663	0.000148326	0.000664729	-0.214994	0.080533	0.12096	0.0508095
99910668	3.42772e-10	4.91049e-09	-0.30514	0.00127424	0.00298926	-0.0774421
99910680	2.72441e-06	1.85755e-05	-0.253872	3.69748e-14	3.59869e-13	-0.205276
99910689	0.497619	0.609782	-0.321429	0.000795232	0.00194424	-0.111744
99910690	0.00195339	0.00630524	-0.252422	2.16996e-06	8.42221e-06	0.155099
99910698	0.000148211	0.000664729	-0.235114	0.0043731	0.00901488	0.0980651
99910701	0.0471883	0.0945225	-0.269192	0.0244959	0.0422057	0.0799729
99910702	0.0640244	0.121475	-0.216527	0.366554	0.44462	0.0322294
99910706	0.0201238	0.0465237	0.263268	5.27319e-05	0.000160845	0.133104
99910730	0.000215754	0.000926218	-0.324247	0.281893	0.356561	0.0323849
99910758	6.18955e-05	0.000311309	0.205861	9.89884e-05	0.000286841	0.0979997
99910764	4.94897e-05	0.000255463	-0.22332	0.932992	0.950511	-0.0022532
99910769	0.899201	0.930585	0.00955285	1.74084e-08	9.1212e-08	0.158621
99910771	2.85169e-05	0.000156048	-0.231925	0.00459239	0.00942882	0.0709351
99910778	0.00610384	0.0167905	-0.210474	1.68575e-09	1.01623e-08	-0.230759
99910780	0.0158095	0.0376065	-0.160501	4.80792e-08	2.40396e-07	0.166984
99910781	0.992631	0.995985	0.000709867	0.000682829	0.00169874	-0.119984
99910797	0.427878	0.543642	0.0404537	0.00515899	0.0104657	0.0713556
99910804	0.540625	0.64662	-0.0865705	0.191639	0.257879	0.0469537
99910811	0.336908	0.457156	-0.0879556	0.0219992	0.03824	0.0764257
99910814	0.000346834	0.00139941	-0.200636	0.0461955	0.0734405	0.0571121
99910829	0.539493	0.646176	0.075543	0.0100988	0.0191607	0.0898981
99910833	0.464556	0.579275	0.0657399	0.00023626	0.0006416	0.136901
99910834	0.0359399	0.0748137	-0.168194	0.000870082	0.00210304	0.101878
99910838	0.0296741	0.063534	-0.180786	1.25737e-09	7.63406e-09	-0.213892
99910852	0.342245	0.461666	-0.04963	1.3846e-20	2.32285e-19	-0.22401
99910863	3.28291e-13	7.68019e-12	-0.346463	0.496359	0.571688	-0.0163414
99910873	0.00248644	0.0077134	-0.170613	1.97698e-18	2.68154e-17	-0.23827
99910876	1.42613e-12	3.10823e-11	-0.357865	2.19751e-10	1.4983e-09	-0.155323
99910879	0.0249408	0.0549689	-0.126386	0.239426	0.310548	-0.0311402
99910881	0.3232	0.444291	-0.0575933	0.754294	0.810556	0.0077085
99910883	5.59797e-06	3.57765e-05	-0.275412	0.806349	0.854609	0.0071835
99910888	7.14721e-06	4.44522e-05	-0.303556	6.87535e-15	7.04102e-14	-0.252483
99910891	0.0246857	0.0544537	-0.162204	0.216224	0.285537	-0.04482
99910901	0.536844	0.644213	-0.0476487	0.461208	0.538252	-0.0263539
99910902	0.018235	0.042465	-0.120272	0.397218	0.476438	0.0225952
99910923	0.861177	0.907348	0.0421053	0.000171593	0.00047561	0.105208
99910937	0.0241571	0.0534265	-0.141732	3.4781e-13	3.0903e-12	-0.219615
99910938	0.439394	0.554406	-0.0723946	0.0918406	0.136159	-0.0639024
99910953	0	0	-0.486241	9.07941e-06	3.15e-05	-0.106781
99910976	0.00142163	0.00482069	-0.254892	0.733417	0.791792	0.0116168
99910977	0.000149089	0.000666975	-0.28079	7.70487e-34	3.57226e-32	-0.451335
99910978	0.00019249	0.00083336	-0.28918	0.954306	0.964901	-0.00204577
99910980	2.86112e-10	4.16906e-09	-0.369792	8.43713e-20	1.31992e-18	-0.348518
99910981	0.00917048	0.0235607	-0.164646	0.019962	0.0350331	-0.0621222
99910985	0.000111871	0.000522474	-0.262224	0.517878	0.592192	-0.021964
99910987	0.17487	0.273402	-0.067204	0.644908	0.710681	0.0111654
99910992	0.146142	0.236809	-0.131223	0.000454634	0.00116867	-0.123143
99910998	0.00328095	0.0097853	-0.173198	5.92208e-10	3.77532e-09	0.167747
99911002	0.0280282	0.0604669	-0.13136	0.138448	0.1957	0.0376253
99911003	7.99345e-08	7.43916e-07	-0.347035	1.31773e-22	2.48905e-21	-0.326451
99911008	0.00674717	0.0180918	-0.170431	7.29508e-09	4.02651e-08	-0.162797
99911013	9.93424e-15	2.66656e-13	-0.372373	0.0605548	0.0935281	-0.0451046
99911015	0.000125021	0.000576497	-0.308135	8.99061e-08	4.26928e-07	-0.198836
99911030	0.393262	0.51079	-0.0572806	0.708262	0.768539	-0.013039
99911059	0.0696963	0.130107	-0.207924	0.885977	0.916156	0.00479989
99911065	0.653815	0.74099	0.0225383	0.00142467	0.00329964	0.080689
99911073	0.892274	0.926363	0.00659362	0.000372241	0.000968699	0.0853739
99911076	0.0689609	0.129302	-0.161309	0.000856781	0.00208075	0.110027
99911086	0.0151667	0.0363114	-0.180444	0.0165975	0.0296177	-0.0878604
99911092	1.93645e-10	2.89225e-09	-0.316419	0.788264	0.838579	-0.00681161
99911122	0	0	-0.440115	0.0071383	0.0140021	-0.0645675
99911123	0.0562054	0.109659	-0.139915	0.784704	0.836886	-0.00844894
99911134	1.85201e-09	2.36131e-08	-0.369732	1.42988e-05	4.82302e-05	-0.117236
99911136	0.468827	0.58346	-0.0516416	0.463897	0.540154	0.0258351
99911140	0.268955	0.384652	-0.138942	0.100732	0.148091	-0.0512948
99911142	0.0334377	0.0702936	-0.170508	0.000726604	0.00179191	0.107336
99911152	0.748932	0.819375	-0.0542911	1.81436e-11	1.39777e-10	-0.2442
99911185	0.138401	0.226816	-0.0866115	0.681713	0.744802	-0.0111147
99911186	0.515144	0.626128	0.0400557	4.88596e-05	0.000149212	0.106327
99911191	0.484995	0.597746	-0.045451	0.00120296	0.00282984	0.0870821
99911193	0.00156465	0.00522234	0.17884	0.000170222	0.000472839	0.092314
99911198	0.0798427	0.145117	-0.337165	0.886569	0.916397	0.00522088
99911209	0.000136713	0.000621423	-0.197103	0.00793872	0.0153711	-0.0661186
99911210	0.471827	0.585767	-0.0456191	0.627924	0.694667	0.0159731
99911211	5.36682e-07	4.29009e-06	-0.252672	0.00742034	0.0144663	-0.0685135
99911213	0.935494	0.954968	0.00438388	0.725295	0.784446	0.00876136
99911222	0.00298976	0.00902235	-0.172491	0.00156226	0.00358574	-0.0858438
99911225	0.01665	0.0394219	-0.192288	7.36847e-15	7.45619e-14	-0.265363
99911234	0.00592834	0.0163607	-0.201356	0.00895451	0.0171426	-0.0789192
99911241	0.984281	0.990496	-0.00110524	5.71173e-06	2.05429e-05	0.114945
99911245	0.25024	0.364984	-0.0856598	0.0122579	0.0226708	0.0721631
99911255	0.000618069	0.00229749	-0.297524	0.626256	0.693122	-0.0144325
99911257	0.0230315	0.0516538	-0.284478	0.220206	0.289595	-0.0450603
99911264	0.00946686	0.0241889	-0.226323	0.355276	0.434094	0.0315968
99911265	0.0105127	0.0265157	-0.205262	0.0041761	0.00867894	-0.0915228
99911268	0.149458	0.240909	-0.274384	0.798874	0.84818	-0.00936976
99911270	0.00602299	0.016586	-0.163339	0.000437984	0.00113157	-0.0974549
99911274	3.02069e-08	3.02069e-07	-0.30459	0.424013	0.502432	0.0220147
99911286	1.02014e-06	7.67365e-06	-0.431283	2.66304e-16	3.1008e-15	-0.272551
99911303	0.160927	0.255679	-0.134531	0.0253909	0.0434542	-0.0686275
99911325	0.000492332	0.00188505	-0.170962	5.48808e-09	3.06227e-08	-0.140346
99911342	1.05009e-06	7.87564e-06	-0.262424	3.83822e-05	0.000120387	-0.117057
99911349	0.81788	0.871176	-0.0147155	0.160995	0.223111	0.0410594
99911350	0.345709	0.465202	0.046844	9.87603e-05	0.000286506	0.0945986
99911356	1.35977e-07	1.20397e-06	0.269092	1.80615e-13	1.65079e-12	-0.189168
99911369	1.78967e-06	1.27833e-05	-0.243188	1.19344e-07	5.53322e-07	0.131439
99911371	0.00526711	0.0147842	0.267938	0.103097	0.151177	0.0509923
99911375	0.14561	0.2362	0.0724297	6.71113e-18	8.55669e-17	0.206056
99911377	3.32414e-08	3.31115e-07	-0.310333	0.788151	0.838579	0.00704089
99911381	1.69272e-10	2.60026e-09	-0.364982	0.242423	0.313638	-0.0319909
99911387	1.53215e-08	1.60781e-07	-0.304893	0.0534089	0.0835026	-0.0494411
99911393	7.93798e-05	0.000389266	-0.23239	5.46527e-05	0.000166306	0.131905
99911395	0.846045	0.893709	-0.01334	0.0273966	0.0465122	-0.081256
99911406	0.725088	0.802854	-0.0278986	1.36154e-05	4.61079e-05	-0.158944
99911415	8.58427e-12	1.5978e-10	0.436927	8.45338e-21	1.44672e-19	0.238771
99911430	0.432195	0.54749	0.0890418	3.1618e-05	0.000100657	0.154747
99911435	0.000856337	0.00309739	-0.280607	4.39697e-36	2.46707e-34	-0.461584
99911440	0.177026	0.275887	-0.110762	0.15375	0.214242	0.0509264
99911452	1.43507e-08	1.53757e-07	-0.271709	3.75218e-15	3.95374e-14	-0.187234
99911462	0.00245246	0.00763585	-0.232746	0.195292	0.261827	-0.0451893
99911470	0.0449976	0.0907784	0.140178	7.88792e-06	2.7859e-05	0.16181
99911495	0.0067082	0.0180252	-0.176595	0.923291	0.943645	-0.00273827
99911498	0.00884205	0.0228211	-0.127679	1.07035e-07	5.02652e-07	0.127232
99911504	0.00151676	0.00507577	-0.194559	3.24244e-06	1.21413e-05	0.131429
99911505	0.00442134	0.0126964	-0.194142	0.0279167	0.0472694	0.0638396
99911514	0.000458148	0.00177012	-0.194802	0.000242792	0.000658637	-0.114834
99911520	0.0207303	0.0474527	-0.12255	0.00190665	0.00431407	0.0962483
99911522	0.0603082	0.11624	-0.104	0.932282	0.950168	0.00259469
99911525	0.0339244	0.0711407	-0.107321	0.00110693	0.00261601	0.0840572
99911527	0.0122419	0.0302489	0.199132	4.62749e-06	1.69541e-05	0.129725
99911533	0.993355	0.996089	-0.000551023	3.19851e-05	0.000101445	0.122205
99911536	0.887137	0.922513	0.0091835	0.00889375	0.0170391	0.0704764
99911537	0.00643892	0.0174673	-0.15583	0.0142395	0.0256432	-0.0625121
99911542	0.138491	0.226816	-0.0919291	0.0395872	0.0643796	-0.0573088
99911548	0.0472242	0.0945225	-0.173795	0.483874	0.559583	-0.0209777
99911550	0.301027	0.420824	-0.0717049	0.905985	0.931933	-0.00392699
99911551	0	0	-0.533965	1.53917e-28	4.46011e-27	-0.362925
99911554	0.000396679	0.0015707	-0.230177	0.568989	0.6403	-0.0224142
99911556	9.50151e-07	7.23249e-06	-0.319253	2.19204e-05	7.19394e-05	-0.155237
99911559	0.754272	0.823618	0.0177052	1.17708e-08	6.35921e-08	0.15563
99911576	0.0206193	0.0474114	-0.152012	0.230852	0.301575	-0.031227
99911584	0.000425958	0.00168036	-0.21223	0.483022	0.559104	-0.0182411
99911606	3.4335e-05	0.000184714	-0.354863	1.82658e-05	6.05694e-05	-0.146572
99911613	0.0201676	0.0465827	-0.115597	0.00159097	0.00364836	0.0792993
99911625	0.339817	0.459943	0.13898	0.855587	0.89087	0.0053014
99911627	4.25387e-05	0.000222739	-0.251459	0.364578	0.442912	0.0234658
99911629	5.31962e-12	1.0355e-10	-0.459805	2.22994e-47	2.84317e-45	-0.544849
99911636	0.348161	0.467573	-0.0564511	8.87702e-06	3.08398e-05	0.120104
99911641	0.872462	0.913241	-0.0099205	0.0691652	0.105675	0.0558151
99911660	1.70958e-07	1.4828e-06	-0.416223	0.189483	0.256194	-0.04489
99911666	0.0291872	0.062702	0.110768	0.0440405	0.0703215	0.0549175
99911668	0.0934196	0.165316	-0.0830622	1.31211e-05	4.45522e-05	0.104627
99911672	0.327978	0.448201	-0.107887	0.000453092	0.00116588	0.0990892
99911675	6.56903e-07	5.17007e-06	-0.306976	2.07281e-11	1.57781e-10	-0.174175
99911678	6.46841e-05	0.000324038	-0.220589	0.0805449	0.12096	0.0465054
99911679	0	0	-0.53086	9.57641e-08	4.5222e-07	-0.152805
99911680	0.269555	0.385294	-0.0894601	0.601994	0.67181	0.0187871
99911682	0	0	-0.508968	4.11684e-15	4.28487e-14	-0.246604
99911683	0.131429	0.21791	-0.113155	8.02256e-05	0.000237326	-0.114889
99911686	0.0267547	0.0583115	-0.151516	0.0490982	0.0773797	0.0747785
99911711	0.389335	0.508088	-0.197403	0.003189	0.00682211	0.11147
99911713	1.38167e-10	2.18835e-09	0.401288	1.6708e-08	8.82099e-08	0.165793
99911719	0.00205965	0.00658159	-0.285457	6.0575e-07	2.51574e-06	0.180863
99911726	0.0088021	0.022741	-0.130095	0.997947	0.997947	6.51311e-05
99911734	0.220591	0.329723	-0.0782195	0.897622	0.925571	-0.00433361
99911744	0.566886	0.669861	0.0289976	0.815506	0.862164	-0.00605381
99911746	0.0658642	0.124595	-0.116297	2.12178e-31	7.72935e-30	-0.375988
99911753	3.13361e-05	0.000169294	-0.206247	0.510892	0.586044	0.0158955
99911763	0.546788	0.652026	0.0466735	0.936167	0.952604	-0.00264115
99911765	0.000361802	0.0014529	-0.254251	0.158428	0.220159	-0.0376202
99911768	0.19213	0.295317	-0.0970817	0.715038	0.775562	-0.0131099
99911769	0.000606571	0.00225804	-0.197487	0.101801	0.149363	0.0475137
99911771	0.094677	0.167193	-0.0818481	1.80775e-05	6.00229e-05	0.103088
99911773	0.00143771	0.00486228	-0.281926	2.64915e-33	1.14497e-31	-0.381638
99911777	0.137076	0.225367	0.0860254	1.82939e-12	1.51953e-11	0.177539
99911779	0.00767206	0.0201896	-0.229821	0.131425	0.187855	-0.054411
99911780	0.383141	0.501287	-0.0428549	0.000149083	0.000415843	0.0911643
99911787	2.84936e-06	1.93757e-05	-0.31444	0.808082	0.85538	-0.00906163
99911790	0.0960767	0.169313	-0.168188	4.66714e-10	3.00535e-09	-0.230566
99911802	0	0	-0.696572	3.53474e-13	3.12971e-12	-0.235919
99911806	0.0799062	0.145129	-0.119986	3.94912e-07	1.69533e-06	-0.140742
99911816	0.00136149	0.00463524	-0.160809	2.65928e-05	8.5988e-05	0.104748
99911826	1.30512e-06	9.67455e-06	-0.264015	8.00238e-05	0.000237004	-0.112636
99911831	0.224453	0.33432	-0.0936059	3.06982e-05	9.82187e-05	0.131143
99911836	1.81052e-05	0.000103516	-0.28773	0.000668927	0.00166578	0.115319
99911850	0.663847	0.748369	-0.0233784	0.462244	0.538929	0.0194832
99911855	0.0111935	0.0279838	-0.131638	0.277252	0.351519	-0.0267231
99911865	0.000105051	0.000497921	-0.230294	0.0800912	0.120626	-0.0456316
99911876	0.422476	0.539196	0.0741276	6.36218e-05	0.000190865	-0.151197
99911879	1.99171e-06	1.40689e-05	-0.245863	0.939603	0.955719	0.00194694
99911891	0.23084	0.341242	-0.105333	0.310698	0.387234	-0.0384813
99911895	3.07029e-05	0.000166408	-0.233641	1.5431e-29	4.79867e-28	-0.3137
99911899	8.86629e-07	6.76917e-06	-0.324586	0.00132034	0.00308603	-0.10567
99911902	0.00230229	0.00720349	0.147615	3.24841e-08	1.6656e-07	0.132215
99911904	2.71433e-07	2.26935e-06	-0.283443	0.624612	0.691903	0.0134804
99911906	0.121406	0.203674	-0.0932717	0.000129169	0.000366793	0.0944163
99911911	0.0154406	0.0368321	-0.152233	0.578506	0.649649	0.01832
99911913	2.0479e-19	6.44708e-18	-0.523493	2.7985e-24	6.0476e-23	-0.303915
99911916	0.312562	0.43223	-0.0710109	0.786739	0.838005	0.0094219
99911919	0.00152354	0.00509179	-0.233343	3.65649e-90	9.32404e-87	-0.650618
99911928	0.334962	0.456279	0.0692292	0.0169573	0.0301963	0.0749675
99911938	0.929245	0.951765	-0.00440762	0.000419719	0.00108769	0.0860914
99911945	0.129911	0.216094	-0.130476	1.47903e-07	6.77116e-07	0.176712
99911947	0.00952615	0.0243104	-0.204395	0.000114167	0.000326741	0.109483
99911953	1.3768e-09	1.79125e-08	-0.369721	0.000565623	0.00143231	-0.107347
99911957	0.00673311	0.0180731	-0.211467	0.00463335	0.00949762	0.0936818
99911972	0.00457267	0.0130575	-0.13871	2.20214e-05	7.2178e-05	0.102271
99911977	0.00261436	0.00803207	-0.290475	0.0135144	0.0245807	-0.082351
99911997	3.34856e-10	4.82419e-09	0.3617	0.160399	0.222413	-0.0523327
99912011	0.979234	0.987384	-0.00171731	0.0104579	0.0197685	0.0803722
99912015	0.0220918	0.050164	0.122192	2.45238e-15	2.62755e-14	0.195828
99912016	0.0434411	0.0880563	-0.176838	0.329658	0.407478	0.036279
99912024	0.0211662	0.048234	-0.149448	0.269253	0.343402	0.0320921
99912032	0.37364	0.490619	-0.0545333	0.000813247	0.00198258	0.0917031
99912037	0.00373382	0.0109565	-0.183007	0.151755	0.21239	0.0387038
99912057	0.110476	0.189578	0.0839071	0.201806	0.269144	0.0371689
99912059	0.00426765	0.0122966	-0.31945	0.473075	0.548999	0.0264332
99912065	0.00018654	0.000810353	-0.254095	0.00526708	0.0106511	0.0962492
99912066	0.0757588	0.139584	0.0933259	4.6645e-20	7.52814e-19	0.231619
99912071	0.510838	0.621783	-0.0378983	0.769827	0.824123	-0.00766942
99912079	0.00271547	0.00833267	0.318984	6.87005e-06	2.44332e-05	0.167891
99912086	0.794526	0.853795	0.0197513	0.110947	0.161113	-0.0475273
99912088	0.000429593	0.00168274	0.314087	4.01839e-11	2.953e-10	0.209188
99912101	0.0682379	0.128324	-0.130204	0.0527448	0.0826162	0.0564512
99912119	0.408898	0.525284	-0.0472781	3.18231e-09	1.85695e-08	0.221284
99912124	0.0160326	0.0380663	-0.151081	3.18056e-05	0.000101128	-0.11305
99912127	0.0898951	0.160527	-0.105393	2.48305e-06	9.50796e-06	-0.234978
99912149	2.0114e-08	2.07655e-07	-0.437073	4.56981e-11	3.33897e-10	-0.228631
99912154	0.00446727	0.0127995	-0.171776	5.84699e-07	2.43625e-06	0.143157
99912156	0	0	0.520522	3.79397e-20	6.20167e-19	0.226738
99912163	0.240564	0.353364	-0.0688696	0.542179	0.615563	0.0160976
99912169	1.298e-10	2.06869e-09	-0.420943	7.78169e-37	4.83983e-35	-0.467278
99912171	0.0307848	0.0653633	-0.120997	0.000327825	0.000864482	0.0907193
99912183	0.090107	0.160724	-0.122013	0.0129843	0.023803	0.0928007
99912195	0.0306453	0.0651417	-0.144872	0.00359914	0.0076291	0.0996379
99912198	0.130126	0.216311	-0.0979626	0.0883804	0.131334	0.0515666
99912206	1.43188e-06	1.04923e-05	0.23988	3.91027e-08	1.98629e-07	0.134962
99912208	0.187329	0.289697	0.0962868	0.237364	0.308658	-0.0388047
99912211	0.0536637	0.105209	-0.15386	0.00196392	0.00441623	0.097009
99912212	0.620409	0.714564	-0.0356852	0.0252664	0.0433284	0.0849878
99912224	3.64093e-08	3.5986e-07	-0.319715	1.40224e-10	9.71659e-10	-0.200077
99912225	0.000132548	0.000605763	-0.253375	0.015702	0.0280984	0.083331
99912230	0.029594	0.0634156	-0.135266	3.62216e-12	2.91372e-11	-0.236362
99912231	0.363569	0.481111	-0.114336	0.00241287	0.00529958	0.111981
99912235	0	0	-0.512867	0.00909183	0.0173925	-0.0695707
99912240	1.25321e-11	2.23474e-10	-0.453279	0.721696	0.781786	-0.0103799
99912246	0.146265	0.236809	0.0734119	0.865167	0.897184	0.00516803
99912271	0.0221554	0.0502637	-0.246889	0.226399	0.296669	0.0345029
99912272	0.755153	0.823647	-0.0410114	0.22213	0.291825	0.0460057
99912285	0.000132555	0.000605763	-0.234107	1.52579e-09	9.24171e-09	-0.184109
99912292	0.218433	0.327072	-0.0647351	0.141914	0.200155	0.0405388
99912302	6.81116e-07	5.32775e-06	-0.327123	0.0395284	0.0643661	0.0598377
99912310	0.00485053	0.0136975	-0.230063	0.138343	0.1957	-0.037794
99912312	0.00428204	0.0123242	-0.269161	0.000442742	0.00114271	-0.116482
99912321	2.79667e-08	2.81878e-07	-0.356976	0.116791	0.169022	0.0499545
99912333	0.0180696	0.0422342	0.141038	9.65754e-05	0.000281127	0.138886
99912334	0.0590026	0.114329	-0.132105	3.06894e-12	2.48438e-11	-0.204427
99912342	0.000382685	0.00152476	-0.238529	0.241327	0.312696	0.0429792
99912343	0.00282087	0.00860434	-0.167485	0.742806	0.800101	0.0100243
99912358	0.786943	0.848338	-0.0169079	0.0113853	0.0212975	-0.0832203
99912366	0.0344255	0.0721324	-0.118502	8.77145e-05	0.000256799	0.100964
99912382	0.301178	0.420824	-0.0651257	0.000450137	0.00116062	0.0967722
99912384	5.47887e-12	1.05842e-10	-0.435841	3.40008e-06	1.26758e-05	-0.157451
99912387	0.000116707	0.000542084	-0.258006	0.00358426	0.0076102	-0.128375
99912394	0.00258103	0.00793922	0.190473	3.19679e-05	0.000101445	0.151846
99912405	0.367986	0.484963	-0.0656292	0.797203	0.847028	-0.00898179
99912406	0.00279688	0.00855161	0.177604	1.29862e-08	6.98624e-08	0.172093
99912411	0.829174	0.879897	0.0133932	0.152089	0.212685	0.0495772
99912414	0	0	-0.456357	5.49292e-31	1.94541e-29	-0.372978
99912421	0.0775597	0.142081	0.165281	0.000108632	0.000311949	0.132366
99912439	0.232615	0.343099	-0.0903874	0.000654146	0.00163376	0.108739
99912469	0.0206451	0.0474279	-0.209365	0.807291	0.855252	0.00869196
99912481	0.0760357	0.139893	-0.150454	0.16769	0.23	-0.0487648
99912486	1.02915e-07	9.30617e-07	0.297065	0.366033	0.444468	0.0278573
99912488	1.17477e-11	2.12458e-10	-0.32867	2.68571e-06	1.01611e-05	-0.114287
99912496	0.000509431	0.00193888	-0.22943	0.00210214	0.00469804	0.110455
99912504	0.0159844	0.0379871	-0.184201	0.177421	0.241292	-0.0491049
99912508	0	0	-0.530775	1.65457e-23	3.34853e-22	-0.238245
99912516	0.000281024	0.00116902	-0.247169	1.8987e-34	9.13527e-33	-0.36851
99912519	0.492375	0.605121	-0.051067	0.457351	0.534675	0.0198436
99912529	4.25384e-05	0.000222739	0.216545	0.583155	0.653934	0.0161992
99912547	0.34377	0.463081	0.068157	6.74404e-07	2.76929e-06	0.143378
99912556	0.325276	0.446182	-0.0687053	0.646207	0.711289	-0.0123453
99912566	5.80974e-13	1.28825e-11	-0.461334	1.82606e-47	2.45076e-45	-0.543375
99912604	0.120236	0.202244	-0.15253	0.000112182	0.000321782	-0.138128
99912605	2.17685e-09	2.72106e-08	-0.325039	5.68887e-12	4.54753e-11	-0.178403
99912606	0	0	-0.535521	5.63748e-16	6.38914e-15	-0.303698
99912611	3.94853e-07	3.22716e-06	-0.318889	1.46714e-15	1.60567e-14	-0.262979
99912615	0.729655	0.805114	0.0475469	0.421585	0.500486	-0.0261737
99912624	4.39235e-08	4.29138e-07	-0.416355	7.26245e-19	1.03459e-17	-0.260533
99912631	0.00250173	0.00775142	-0.300222	0.000245301	0.000664738	-0.137698
99912636	0.0191747	0.0444504	-0.21657	5.03167e-14	4.86014e-13	-0.304346
99912661	0.780742	0.843164	-0.0150983	0.00132013	0.00308603	0.0788804
99912666	1.03597e-05	6.18668e-05	-0.431058	1.06391e-08	5.79696e-08	-0.199762
99912701	0.765009	0.831177	-0.047403	0.537356	0.611996	-0.0229445
99912707	0.105788	0.18351	-0.118963	0.0136203	0.0247378	-0.0956315
99912711	0.112792	0.192775	-0.214217	0.689499	0.75202	0.0142638
99912714	1.60366e-12	3.40777e-11	0.402564	9.34901e-23	1.81985e-21	0.248261
99912740	0.377929	0.495486	-0.116657	2.5068e-13	2.25878e-12	-0.27768
99912741	0.352876	0.472353	-0.0525801	0.000554588	0.00140885	-0.14611
99912750	4.50918e-07	3.63236e-06	-0.314273	1.30794e-05	4.44698e-05	-0.163692
99912766	1.78621e-07	1.5388e-06	-0.378068	3.34203e-17	4.0972e-16	-0.296959
99912771	0.000221067	0.000947429	-0.230353	2.6812e-10	1.7945e-09	-0.193401
99912778	0.296294	0.416052	-0.133449	0.000847212	0.00205948	0.120639
99912793	0.0183205	0.0426254	-0.16358	8.85393e-31	3.05101e-29	-0.431568
99912827	0.00145717	0.00491507	-0.235546	1.41736e-10	9.79475e-10	-0.214489
99912829	0.781001	0.843164	0.0153851	0.934816	0.951609	-0.00201193
99912836	0.108419	0.186929	-0.0982752	1.67197e-05	5.59519e-05	-0.235948
99912843	0.119411	0.201122	-0.166267	0.596034	0.666617	-0.0174052
99912851	0.000564539	0.00211391	0.198256	2.56189e-14	2.503e-13	0.191688
99912881	1.73715e-05	9.9994e-05	-0.262925	4.64535e-09	2.62653e-08	-0.165349
99912891	7.84624e-09	8.85306e-08	-0.358953	6.86528e-07	2.81002e-06	-0.139718
99912903	0.00600812	0.0165629	-0.212119	5.09294e-30	1.64392e-28	-0.390181
99912905	4.6886e-08	4.52876e-07	-0.36527	1.13362e-41	9.6358e-40	-0.457307
99912906	0.100228	0.175177	-0.223954	0.180467	0.245304	0.0475188
99912911	0.0392272	0.0805888	-0.119142	1.26072e-25	2.92258e-24	-0.346236
99912934	0.801182	0.85875	-0.0238108	0.00212923	0.00474611	0.115746
99912949	0.000295186	0.001218	0.254586	9.9449e-12	7.85124e-11	0.1775
99912950	0.399711	0.516082	0.0558792	0.941937	0.956168	-0.00327204
99912951	1.39906e-06	1.0311e-05	0.342044	1.02558e-05	3.53408e-05	0.160636
99912986	1.95516e-07	1.67867e-06	0.286778	2.88147e-13	2.57816e-12	0.184507
99912987	0.00542318	0.0151635	-0.16818	0.0189365	0.0333252	-0.0639837
99913010	0.0540318	0.105762	-0.135129	1.17963e-19	1.78808e-18	-0.299993
99913021	0.35319	0.472423	-0.100014	0.120109	0.173038	-0.0534477
99913029	0.137586	0.225769	-0.104575	0.235122	0.306211	-0.0363433
99913033	0	0	0.536082	8.28485e-29	2.45655e-27	0.273733
99913043	0.0843387	0.152096	-0.204868	2.41248e-07	1.07549e-06	-0.188086
99913048	0.0304642	0.0648445	-0.202107	0.000101919	0.000294663	0.139402
99913051	0.00225216	0.00707267	-0.29605	1.19725e-54	5.08832e-52	-0.535401
99913056	0.801508	0.85875	-0.0167645	6.30908e-05	0.000189646	0.121828
99913065	2.05165e-09	2.58996e-08	0.393256	1.16131e-11	9.08386e-11	0.185861
99913127	0.981575	0.988163	0.00216815	0.00180215	0.00409215	0.103383
99913138	0.266638	0.382842	-0.0880623	0.597854	0.668359	0.019636
99913188	2.07249e-06	1.45588e-05	-0.390406	0.00537118	0.0108444	-0.0837707
99913200	0	0	0.487885	7.96188e-06	2.80813e-05	0.119088
99913207	0.00190379	0.00616857	-0.205373	0.543424	0.616155	-0.0197699
99913224	0.823342	0.875531	-0.026722	0.258365	0.330904	0.0382945
99913231	1.06169e-05	6.31077e-05	-0.35901	8.64301e-08	4.11957e-07	-0.146408
99913236	4.31468e-06	2.80675e-05	0.305633	0.165958	0.228505	-0.052083
99913253	7.73969e-07	5.98067e-06	-0.253227	0.130486	0.186722	0.0386644
99913257	0.000960168	0.00341482	-0.219619	0.000104477	0.000301077	0.133156
99913264	0.25647	0.37159	-0.129883	0.617336	0.686006	-0.018116
99913274	0.0443584	0.0897018	0.130225	0.473215	0.548999	0.02047
99913277	0.000430323	0.00168301	-0.218874	0.263585	0.336575	-0.0301697
99913287	0.0304552	0.0648445	-0.136153	1.46535e-22	2.74753e-21	-0.331883
99913289	6.04671e-12	1.15068e-10	-0.39527	2.24533e-23	4.50834e-22	-0.297408
99913309	3.79847e-13	8.64831e-12	-0.420634	0.000181365	0.000500521	-0.170599
99913322	7.10096e-07	5.53745e-06	-0.34213	7.35504e-07	2.99128e-06	-0.166846
99913327	0.0566919	0.110439	-0.184888	0.420277	0.499165	-0.0279607
99913335	0.27573	0.392773	-0.0788035	0.245193	0.316418	-0.0422325
99913340	0.936946	0.955685	-0.0047123	2.605e-05	8.44059e-05	-0.205597
99913342	0.198245	0.303073	-0.102197	0.446457	0.525364	0.028967
99913362	0.00247339	0.00768226	-0.238246	0.0398176	0.0646719	-0.0604438
99913371	0.00705785	0.0188062	-0.276914	0.0661937	0.101378	-0.064944
99913416	0.342357	0.461666	0.0888556	0.079972	0.120525	-0.0504161
99913428	0.873998	0.913774	0.00972602	1.26455e-07	5.84167e-07	-0.303708
99913472	2.52964e-06	1.7434e-05	0.271484	2.99117e-06	1.12334e-05	0.126512
99913480	0.000382179	0.00152476	-0.197126	0.219778	0.289331	-0.0346079
99913503	1.90566e-13	4.54154e-12	-0.42224	3.31171e-08	1.68897e-07	-0.174789
99913505	0.0482249	0.0963742	-0.153161	2.341e-07	1.05098e-06	-0.167303
99913536	0.924709	0.948896	0.0108626	0.000104714	0.000301378	-0.145998
99913553	3.75308e-10	5.31686e-09	-0.368107	0.000714151	0.00176804	-0.125059
99913561	0.680644	0.763659	-0.0332111	4.24745e-07	1.80818e-06	-0.180354
99913562	0.0003108	0.0012701	-0.194756	0.00443461	0.00913429	-0.127822
99913566	0.624662	0.717704	0.0275829	0.562033	0.634433	0.0157769
99913584	0.132388	0.219072	-0.126886	2.55871e-05	8.32234e-05	-0.155547
99913595	4.14113e-06	2.70767e-05	-0.252666	0.00365071	0.007732	-0.0793879
99913603	0.0446035	0.0901258	-0.148304	0.0653626	0.100165	-0.0569996
99913616	0.232198	0.342852	-0.107551	0.461067	0.538252	-0.0203126
99913618	0.00696183	0.0185892	-0.179654	1.07527e-05	3.70032e-05	-0.152848
99913623	1.24336e-05	7.32233e-05	-0.447076	0.39674	0.476088	-0.0316962
99913634	0.0667098	0.125635	-0.110544	0.913667	0.937565	0.00316885
99913641	0.255156	0.370197	-0.0910051	0.424427	0.502689	-0.0304566
99913642	0.286883	0.405517	0.0823405	7.34156e-05	0.000218448	0.142758
99913650	0	0	-0.496089	3.58894e-07	1.56174e-06	-0.17714
99913662	9.08987e-09	1.01219e-07	0.407262	3.58571e-05	0.000113023	0.120817
99913667	0.254561	0.369664	0.10104	0.00218118	0.00484075	0.0986868
99913673	0.5096	0.62087	0.0440898	0.0878107	0.13064	0.0493206
99913674	0	0	-0.565562	1.50682e-32	5.91138e-31	-0.306712
99913680	0.487928	0.60049	0.0553499	4.61897e-05	0.000142768	0.126283
99913682	0.00203959	0.00652565	-0.222301	8.24522e-07	3.33206e-06	-0.152367
99913697	0.00776557	0.0203936	-0.144253	4.07007e-18	5.3224e-17	-0.211477
99913707	2.33449e-15	6.54171e-14	-0.374522	3.81619e-18	5.01613e-17	-0.20703
99913715	0	0	-0.521578	1.37717e-25	3.16376e-24	-0.307649
99913718	0.0554832	0.108332	-0.169766	6.06275e-33	2.49355e-31	-0.445066
99913727	3.38358e-06	2.27056e-05	-0.284203	0.0215504	0.0375842	-0.0645362
99913730	0	0	-0.492517	2.28249e-15	2.45584e-14	-0.210741
99913732	4.59493e-14	1.16947e-12	-0.46154	0.144716	0.203656	0.0542193
99913733	3.23793e-10	4.69132e-09	-0.407483	0.00850318	0.0163523	-0.0925745
99913746	0.00749137	0.0197754	-0.140632	1.83125e-19	2.74688e-18	-0.216899
99913761	0.52175	0.63265	0.0628209	6.43146e-26	1.51854e-24	-0.358954
99913762	0.361413	0.480002	0.071669	0.0418939	0.0675281	0.0675356
99913763	0.155226	0.248168	-0.108528	1.88449e-09	1.13336e-08	-0.17216
99913776	0.000116656	0.000542084	-0.223205	0.164717	0.227042	-0.051655
99913777	0.000942733	0.0033575	-0.217114	0.79953	0.84844	-0.0088334
99913779	0	0	-0.463466	1.75854e-13	1.61305e-12	-0.183989
99913792	0.000271479	0.00113673	-0.18089	0.00738759	0.0144134	-0.0645723
99913808	7.55705e-11	1.26779e-09	-0.461571	8.70407e-05	0.000255119	-0.12046
99913816	2.53039e-14	6.65207e-13	-0.434855	0.354142	0.433331	-0.0241432
99913817	0	0	-0.506363	4.11616e-15	4.28487e-14	-0.190059
99913825	5.57722e-12	1.06932e-10	0.381771	3.70477e-23	7.32338e-22	0.250056
99913839	0.000201845	0.000870232	-0.247128	0.312497	0.388905	0.0319868
99913845	0.180775	0.280741	-0.202899	0.0434512	0.069686	-0.0726524
99913850	0.452936	0.56924	0.0804392	0.038729	0.0632664	0.0670064
99913858	0.999014	0.999906	-0.00012285	8.8014e-05	0.00025738	-0.140662
99913859	0.0258664	0.0566174	-0.152764	0.309569	0.386015	-0.0312837
99913861	2.23484e-08	2.27954e-07	-0.432154	0.000755753	0.00185127	-0.121457
99913865	0.199778	0.304503	-0.0888008	8.58432e-07	3.45814e-06	-0.254916
99913867	0.000323079	0.00131187	-0.254891	1.51972e-08	8.09038e-08	-0.211997
99913880	0.00101019	0.00355678	-0.279824	0.181646	0.246644	0.043327
99913881	2.32936e-07	1.96685e-06	-0.294605	0.0177156	0.0313713	-0.0789926
99913905	8.18754e-14	2.02701e-12	-0.430638	2.77552e-24	6.0476e-23	-0.33372
99913918	3.05417e-12	6.1324e-11	-0.432025	2.88132e-12	2.33993e-11	-0.183076
99913923	0.0048749	0.0137511	-0.238009	0.337691	0.415394	-0.0307839
99913939	0.000543484	0.00205621	-0.179685	0.001799	0.00408864	-0.0814336
99913949	0.1056	0.183308	-0.135875	0.135047	0.191956	-0.0476762
99913957	0.0691802	0.129522	-0.104035	4.61964e-08	2.32349e-07	-0.164824
99913962	0.335236	0.456408	0.0745749	0.00645391	0.0127974	-0.148989
99913983	9.29871e-11	1.50732e-09	-0.375245	1.21365e-30	4.07211e-29	-0.40465
99913993	0.425418	0.54221	-0.0506032	0.132506	0.188871	-0.0435774
99914012	0.298907	0.418859	-0.0680139	0.000116134	0.000331626	0.126183
99914015	0.117426	0.198302	0.082657	0.0116786	0.0217375	0.0628529
99914024	0.00765694	0.0201706	-0.175057	0.0173231	0.0307255	0.082937
99914030	0.946778	0.963402	-0.0165414	0.00694016	0.0136554	0.101165
99914036	2.67085e-05	0.000147737	-0.250688	0.183196	0.248616	-0.0421444
99914042	0.0648071	0.122686	-0.114049	0.000282156	0.000753402	-0.113412
99914051	4.01388e-05	0.000212353	-0.261283	4.93646e-06	1.79828e-05	-0.13636
99914060	0.00118465	0.00408775	-0.251738	2.70375e-11	2.02187e-10	-0.233656
99914077	8.51756e-11	1.40128e-09	-0.362416	0.14607	0.205223	-0.0497816
99914117	0.829532	0.879911	0.0166181	3.87095e-05	0.000121264	0.15304
99914122	0.00062019	0.00230202	-0.168144	8.86413e-06	3.08398e-05	-0.107941
99914149	0.0252067	0.055499	-0.178193	0.680821	0.744147	0.0134195
99914152	0.0628662	0.119812	0.159992	0.00714408	0.0140026	-0.0851469
99914168	0.036874	0.076446	-0.243421	0.000264294	0.000711668	0.119355
99914174	4.40929e-10	6.14409e-09	-0.363606	0.00513501	0.0104281	-0.10175
99914177	1.93976e-09	2.46089e-08	-0.429223	1.16599e-29	3.67071e-28	-0.409885
99914190	0.000222854	0.000953485	0.248258	4.3762e-07	1.85371e-06	0.140856
99914192	0.000202906	0.00087253	-0.196321	0.00105565	0.00250409	-0.103321
99914199	1.66509e-06	1.19943e-05	-0.268732	6.0944e-11	4.39004e-10	-0.211007
99914204	1.58731e-07	1.38145e-06	-0.269086	2.89551e-06	1.09063e-05	-0.114118
99914206	3.51828e-17	1.06805e-15	-0.470034	0.000510435	0.00130553	-0.122292
99914211	0.888809	0.923579	-0.009169	0.82193	0.867402	0.00660945
99914224	0.11647	0.19708	-0.11707	0.0106251	0.0200279	-0.0740982
99914231	0.00315703	0.00943779	-0.248418	6.96061e-28	1.84891e-26	-0.339475
99914235	0.131109	0.21752	0.0961322	0.837802	0.878452	0.00788779
99914240	0.719075	0.798972	-0.0219488	0.15105	0.21152	0.0463526
99914251	1.79672e-09	2.30233e-08	-0.374451	8.42655e-08	4.03147e-07	-0.174479
99914253	3.20016e-12	6.37533e-11	-0.378904	0.0138014	0.0249777	0.0606652
99914255	0.879329	0.918068	-0.0270435	0.249471	0.320979	-0.0368598
99914283	0	0	-0.531792	2.24302e-33	9.86156e-32	-0.30714
99914284	0.511265	0.622007	-0.0582849	0.00315361	0.00675207	-0.0983099
99914292	1.03138e-05	6.17373e-05	-0.284451	0.00492322	0.0100434	-0.0839329
99914296	0.000188505	0.000817494	-0.239266	2.4068e-25	5.47977e-24	-0.367813
99914315	0.187362	0.289697	-0.0724104	0.000823254	0.00200506	-0.0834364
99914316	0.418461	0.534876	-0.109023	5.58742e-05	0.00016982	-0.133827
99914321	0.737572	0.810875	-0.0194573	0.0246372	0.0423919	-0.0790005
99914322	8.6708e-06	5.30229e-05	-0.262318	1.15625e-19	1.76553e-18	-0.342561
99914324	6.47276e-15	1.75591e-13	-0.381168	3.34717e-11	2.474e-10	-0.176414
99914326	0.00301063	0.0090746	-0.208098	4.4504e-36	2.46707e-34	-0.441197
99914335	0.157914	0.251519	-0.0745687	1.20468e-09	7.33159e-09	-0.192341
99914341	1.46119e-08	1.55901e-07	-0.322098	1.64401e-06	6.40034e-06	-0.124669
99914344	0.0315694	0.0669177	-0.131661	1.18504e-19	1.78808e-18	-0.252534
99914379	0.256662	0.371657	-0.103834	3.38725e-10	2.23769e-09	-0.226549
99914397	3.41122e-09	4.16182e-08	-0.367688	0.000684987	0.00170238	-0.115633
99914398	1.05985e-05	6.31077e-05	-0.213825	4.61185e-08	2.32349e-07	-0.131427
99914405	5.64753e-05	0.000287575	-0.250861	4.40719e-36	2.46707e-34	-0.382837
99914417	0.00379849	0.0111312	0.156729	1.34622e-07	6.19651e-07	0.128809
99914419	0.395179	0.51176	-0.06577	0.00213211	0.00474837	-0.114043
99914442	0.0134727	0.032939	-0.161127	1.17457e-07	5.45565e-07	-0.153591
99914445	0.0355252	0.0741927	0.206604	0.000180784	0.000499457	0.112465
99914486	2.40627e-09	2.97863e-08	-0.289904	2.10746e-29	6.47474e-28	-0.266649
99914492	9.02715e-12	1.66806e-10	-0.384176	2.09093e-11	1.58686e-10	-0.209451
99914501	0.0080699	0.0210843	-0.163969	0.497129	0.572315	0.0216053
99914519	0	0	-0.521684	7.22856e-15	7.34375e-14	-0.224225
99914523	0.157595	0.251167	-0.0794362	0.00553521	0.0111403	-0.0847141
99914528	2.60621e-07	2.18613e-06	-0.290183	0.0756089	0.114287	-0.0559325
99914531	0.176788	0.275725	-0.0944414	0.51768	0.592192	-0.0190132
99914560	0	0	-0.604028	1.27882e-06	5.09529e-06	-0.176222
99914583	0.592662	0.694243	-0.0564092	0.862254	0.894892	-0.00547437
99914594	0.00100268	0.00354623	-0.238024	3.93369e-30	1.28601e-28	-0.429926
99914595	0.000159978	0.000710705	-0.325602	0.00164331	0.00376499	-0.141287
99914596	8.04679e-11	1.34113e-09	-0.374656	0.928753	0.948086	0.00394579
99914600	0.00463463	0.0131754	-0.146228	0.00408066	0.00850833	-0.074685
99914606	0.00166118	0.00549417	-0.237286	1.46336e-08	7.823e-08	-0.197419
99914617	0.00366615	0.0107952	-0.257044	0.407733	0.486305	-0.0311836
99914630	0	0	-0.553006	6.76243e-28	1.81518e-26	-0.368882
99914633	1.1256e-09	1.49494e-08	-0.332027	1.10035e-47	1.55883e-45	-0.501183
99914644	1.31686e-06	9.73333e-06	0.352725	0.00767843	0.0149011	0.0759807
99914645	0.646371	0.735032	-0.0253875	0.177239	0.241174	0.033345
99914647	0.349676	0.468563	-0.0549237	0.00979373	0.0186373	-0.075553
99914675	0.000127693	0.000586699	-0.197171	1.08484e-10	7.579e-10	-0.194221
99914682	0.000150498	0.000672102	-0.285063	0.0034622	0.00737562	-0.103567
99914708	0.00213901	0.00680111	-0.242354	5.06484e-14	4.87372e-13	-0.249193
99914712	5.71271e-06	3.62826e-05	-0.267874	0.00366667	0.00775935	-0.0979595
99914713	4.05761e-10	5.68512e-09	-0.314408	0.650601	0.715717	0.0113853
99914720	3.47831e-28	1.12275e-26	-0.631147	6.33179e-50	1.24201e-47	-0.6039
99914728	4.55776e-08	4.41912e-07	-0.323555	8.10575e-12	6.41915e-11	-0.245246
99914731	1.4419e-06	1.05354e-05	-0.465335	0.000235891	0.000641281	-0.137778
99914733	0	0	-0.573265	2.77316e-11	2.0677e-10	-0.177014
99914735	0	0	0.590955	3.02987e-67	3.86308e-64	0.402804
99914743	0.455159	0.57147	-0.0512852	2.6094e-07	1.1552e-06	-0.138284
99914763	1.30502e-16	3.91505e-15	-0.479873	0.0011952	0.00281419	-0.129315
99914766	0.187565	0.289697	-0.152673	0.0342624	0.0569551	0.0723674
99914768	0.069296	0.129644	-0.362735	0.403481	0.482588	-0.0292662
99914782	3.54047e-06	2.35952e-05	-0.266202	0.0236541	0.0408936	-0.0711604
99914790	0.221715	0.330821	0.0640998	1.27198e-41	1.0463e-39	-0.504975
99914791	0.557783	0.661865	-0.12	0.287558	0.362468	0.0402519
99914798	0.427877	0.543642	-0.333333	0.907259	0.932867	-0.00444621
99914801	0.862902	0.908048	0.00968564	0.000360266	0.000940305	0.0884775
99914812	1.80589e-06	1.28632e-05	-0.310923	4.535e-08	2.28995e-07	-0.22522
99914815	2.15651e-09	2.70891e-08	0.431402	1.93686e-08	1.01209e-07	0.163164
99914818	0.737737	0.810875	0.0234698	0.401705	0.480914	-0.0273974
99914821	0.0323475	0.0681704	0.211275	0.00100345	0.00239141	0.101862
99914832	1.58249e-12	3.39105e-11	-0.40845	9.06301e-24	1.84885e-22	-0.410831
99914837	0.00202299	0.00649702	-0.165116	5.08229e-15	5.26822e-14	-0.203996
99914847	0.000167976	0.000738516	-0.224616	1.69341e-07	7.71108e-07	-0.150405
99914852	0.748527	0.819375	0.0217681	0.00309159	0.00664159	0.0884062
99914853	0.547285	0.652139	0.0454957	0.29828	0.373766	0.0367273
99914866	1.1011e-06	8.20996e-06	-0.292478	0.00135931	0.00316943	-0.10534
99914876	2.07713e-07	1.77741e-06	0.395239	4.92806e-07	2.07369e-06	0.144208
99914885	0.00134584	0.00460038	-0.213354	3.81023e-05	0.000119804	-0.133698
99914893	0.115617	0.196026	0.138136	0.0882004	0.131143	-0.0614446
99914905	2.55233e-06	1.7543e-05	0.325551	0.893854	0.923178	-0.00456183
99914922	0.0147965	0.0356964	-0.155044	0.00939419	0.0179305	-0.0895708
99914943	0.261227	0.376984	0.0721708	1.03079e-09	6.36446e-09	-0.170613
99914957	3.42738e-09	4.16182e-08	-0.390653	1.09682e-15	1.22135e-14	-0.292081
99914965	3.98918e-10	5.62012e-09	0.37407	1.17617e-06	4.701e-06	0.144606
99915038	0.213238	0.320989	0.108983	0.87426	0.905877	-0.00557235
99915053	0.722455	0.801278	-0.020047	6.76396e-07	2.77301e-06	-0.147797
99915070	5.89579e-07	4.68357e-06	-0.240166	9.32478e-28	2.42635e-26	-0.257742
99915076	0.000686773	0.00253807	-0.208824	7.24546e-39	4.86208e-37	-0.45323
99915089	0.425593	0.54221	0.0552322	0.0503148	0.0791016	-0.123685
99915125	2.29265e-15	6.54171e-14	-0.399156	1.74197e-08	9.1212e-08	-0.142171
99915129	0.411234	0.527945	-0.0503985	1.5046e-06	5.90267e-06	0.119554
99915142	5.23222e-06	3.36074e-05	-0.335824	4.60155e-07	1.9395e-06	-0.189593
99915174	0.000933478	0.00333385	-0.273837	0.762391	0.817879	-0.0107193
99915177	7.77158e-06	4.81008e-05	-0.244817	9.6182e-05	0.000280302	0.111378
99915189	0.214007	0.321957	-0.136863	0.6635	0.728023	-0.0147458
99915200	2.54936e-12	5.18658e-11	-0.382108	4.9028e-18	6.31421e-17	-0.269773
99915220	0.705853	0.786429	-0.0202642	0.0408105	0.0660323	0.0528734
99915237	1.29274e-07	1.15666e-06	-0.254722	0.000118748	0.000337954	0.0923473
99915278	0.241411	0.353793	-0.112531	0.00464929	0.00951509	-0.0926867
99915289	0.619868	0.714263	-0.0828318	0.995853	0.996994	-0.00015464
99915313	0.463979	0.579123	-0.0536872	1.12192e-08	6.07408e-08	-0.231817
99915314	0.649641	0.737571	-0.0397007	0.115103	0.166769	-0.0734862
99915319	7.53332e-13	1.65603e-11	-0.401347	0.834193	0.875748	-0.00621195
99915320	0.000113692	0.000530009	-0.195532	0.038374	0.0627267	-0.0538717
99915323	1.75411e-06	1.25646e-05	0.288897	1.11649e-07	5.22395e-07	0.145041
99915328	0.482591	0.595359	0.0392664	0.0208242	0.036446	-0.0612633
99915333	2.84831e-05	0.000156048	-0.212586	2.44117e-11	1.83478e-10	0.161186
99915360	0.00470692	0.013366	-0.146169	7.16157e-19	1.02596e-17	0.217229
99915365	0.028065	0.0604795	-0.205082	0.941708	0.956168	0.00246707
99915374	0.47373	0.587269	-0.10449	0.0106266	0.0200279	0.0761757
99915375	8.4575e-05	0.000412364	-0.368266	6.81017e-06	2.42541e-05	0.157547
99915379	0.000106036	0.000501653	-0.413607	3.25417e-05	0.000102955	-0.16512
99915381	1.37078e-11	2.42741e-10	-0.430879	2.34277e-08	1.21178e-07	-0.209113
99915390	2.74027e-07	2.27612e-06	-0.275512	7.39185e-20	1.16353e-18	-0.384362
99915399	0.0419525	0.0852421	-0.144339	9.70261e-20	1.49949e-18	-0.354515
99915400	2.3721e-06	1.63926e-05	-0.247176	4.51726e-50	9.59918e-48	-0.456249
99915404	0.323691	0.444726	-0.0680661	0.021651	0.0377119	0.0801393
99915408	0.320522	0.441562	-0.0873859	1.48997e-24	3.30385e-23	-0.36761
99915409	0.000464986	0.00178841	-0.236148	7.92605e-35	3.96303e-33	-0.490179
99915411	3.0675e-07	2.53965e-06	0.254692	0.00683489	0.0134691	0.065559
99915442	0.793006	0.853594	0.0417325	2.01587e-05	6.63286e-05	-0.118667
99915449	1.38715e-09	1.79555e-08	-0.359141	2.4328e-14	2.40452e-13	-0.301176
99915458	0.022557	0.0507397	-0.114313	1.34389e-06	5.31306e-06	0.118475
99915467	1.93951e-10	2.89225e-09	-0.369928	2.41176e-13	2.18085e-12	-0.202385
99915469	1.74571e-05	0.00010026	-0.310743	2.11628e-09	1.26087e-08	-0.208678
99915486	2.99359e-05	0.000162765	-0.322349	0.153066	0.213873	-0.0646435
99915487	4.29881e-07	3.49107e-06	-0.29409	0.0404218	0.065528	-0.0678776
99915531	0.000165869	0.000733045	-0.220649	1.95916e-08	1.02165e-07	-0.209369
99915540	0.320304	0.4415	-0.0603452	0.363524	0.441843	0.0260588
99915580	4.02638e-12	7.89791e-11	-0.400027	0.00128811	0.003019	-0.0925024
99915586	0.00013828	0.000626311	-0.321504	0.0291663	0.0491566	-0.0713384
99915593	0.13842	0.226816	-0.171456	0.0573162	0.0891974	-0.0512762
99915594	0.00729875	0.0193375	-0.153974	2.33119e-06	9.02053e-06	-0.15049
99915609	0.00291295	0.00883236	-0.306556	0.188722	0.255301	-0.0696257
99915610	3.18708e-05	0.000171819	-0.245735	3.40371e-30	1.1272e-28	-0.455906
99915611	0.000141855	0.000640231	0.218659	0.00293265	0.00633751	0.0889687
99915638	0.297015	0.416652	-0.0599061	0.100769	0.148091	0.0468352
99915649	0.0659351	0.124636	-0.101667	0.0450275	0.0718075	-0.0632421
99915659	0	0	-0.492298	3.38748e-08	1.72417e-07	-0.195922
99915679	1.2454e-13	3.02453e-12	-0.386902	0.0218028	0.0379503	-0.0682924
99915685	7.37228e-05	0.000363623	-0.349638	7.68602e-29	2.33326e-27	-0.402788
99915704	0.0662569	0.124967	-0.115427	5.20539e-07	2.18678e-06	-0.125147
99915706	0.50747	0.619162	-0.0450943	0.0700459	0.106765	-0.0563074
99915713	0.999906	0.999906	-6.91448e-06	1.39432e-27	3.52031e-26	-0.300144
99915729	0.0780818	0.142833	-0.127811	0.0991999	0.145966	0.0518314
99915757	0.208807	0.315812	-0.0878989	7.89705e-07	3.20151e-06	-0.160312
99915773	0.897804	0.929894	-0.00874227	0.0536648	0.0838513	-0.0827003
99915776	1.85219e-06	1.31562e-05	-0.289849	0.0397637	0.0646255	-0.0667604
99915778	4.81435e-05	0.000249524	-0.263875	3.92704e-05	0.00012272	0.106378
99915805	0.389876	0.508363	-0.0706467	0.505484	0.580362	-0.0196383
99915811	0.000392407	0.0015562	-0.197661	4.28875e-22	7.70163e-21	-0.261595
99915842	0.0501678	0.0997142	0.204954	0.168655	0.231096	0.0392585
99915863	2.05345e-10	3.04435e-09	-0.308474	0.435682	0.514347	0.0187694
99915879	0.624596	0.717704	-0.0347814	0.00017548	0.00048533	-0.105886
99915883	0.764925	0.831177	0.0247578	0.00402896	0.0084281	0.10596
99915907	0.1555	0.248449	-0.104252	0.0395653	0.0643796	-0.0703243
99915919	0.0154065	0.0367851	-0.163301	0.323367	0.400285	0.0335783
99915935	0.00221823	0.00698331	-0.227114	4.01904e-07	1.71955e-06	-0.159203
99915941	0.259661	0.375147	-0.134414	0.000494167	0.00126519	-0.0998838
99915947	0.265734	0.38219	0.225983	7.12328e-05	0.000212201	-0.14348
99915970	1.83488e-11	3.20476e-10	-0.396062	0.462422	0.538929	-0.0202821
99916015	0.00420783	0.0121793	-0.159257	0.0898979	0.133356	-0.0475903
99916028	0.835708	0.885725	0.0134186	5.33112e-06	1.92282e-05	-0.11572
99916030	0.539317	0.646176	-0.0403883	0.0489851	0.0772492	0.0542399
99916032	0.0319852	0.0675744	-0.144323	6.25413e-10	3.96717e-09	-0.192334
99916036	0.00193509	0.00625408	-0.201138	0.00223673	0.0049511	-0.100175
99916040	2.47839e-07	2.08577e-06	-0.291519	0.0317231	0.0531498	-0.0665771
99916041	5.84645e-09	6.87025e-08	-0.415233	4.47469e-35	2.28209e-33	-0.41299
99916048	4.81068e-07	3.85762e-06	-0.323728	0.0468754	0.0743359	0.0548377
99916056	5.31952e-05	0.000272933	-0.371548	0.0369444	0.0607403	0.0693276
99916069	0.139707	0.228513	-0.0796645	1.94982e-09	1.16714e-08	-0.191566
99916074	2.56278e-12	5.18658e-11	-0.376622	9.45522e-11	6.66044e-10	-0.186495
99916078	0.000942522	0.0033575	-0.215707	0.00578525	0.0116161	-0.0925935
99916085	0.121661	0.203969	0.113584	2.33725e-10	1.57672e-09	-0.185855
99916097	0.252538	0.367144	-0.0726344	0.136284	0.193392	0.0458965
99916099	3.72962e-09	4.50737e-08	0.451971	5.65184e-05	0.000171574	0.128397
99916118	0	0	-0.433805	0.058851	0.0912835	-0.0463672
99916124	2.80821e-08	2.81927e-07	-0.356025	1.08332e-09	6.64055e-09	-0.222433
99916132	1.72044e-06	1.23581e-05	-0.235768	5.36541e-05	0.000163462	-0.101851
99916135	0.127298	0.212025	-0.177582	0.297675	0.373347	0.037193
99916156	0.404224	0.520592	-0.0562197	0.00074289	0.00182502	-0.0902763
99916170	1.37804e-34	4.56364e-33	0.561343	1.51751e-26	3.72081e-25	0.253808
99916173	7.98053e-06	4.91554e-05	-0.267554	0.000125648	0.000357193	-0.174873
99916177	0.00729711	0.0193375	-0.148915	0.000799438	0.00195265	0.0833796
99916190	0.56586	0.668958	0.14951	0.492448	0.568467	-0.0205499
99916194	0.0225642	0.0507397	-0.192179	0.494411	0.569959	0.021325
99916208	0.172032	0.269791	-0.130476	0.462946	0.539293	-0.0223064
99916209	9.49387e-06	5.76414e-05	0.291062	8.63142e-11	6.13095e-10	0.163426
99916213	0.197596	0.302525	-0.0948589	0.355702	0.434368	0.0258562
99916219	8.88e-09	9.94453e-08	-0.308369	2.64948e-06	1.00389e-05	-0.121886
99916220	0.655105	0.741464	0.0299168	0.0141535	0.0255064	-0.0653467
99916221	6.053e-05	0.000305043	-0.26352	0.00020226	0.000555181	0.117199
99916231	0.112976	0.192842	0.115962	0.381849	0.460385	0.0248753
99916235	0.0487031	0.0971016	-0.175373	0.159839	0.221877	-0.0488341
99916258	0.23824	0.350555	-0.0703087	0.0249607	0.0428907	0.0699599
99916261	7.13088e-05	0.000352398	-0.216065	0.29543	0.370924	0.0390185
99916265	0.144186	0.234635	-0.251821	0.0169104	0.0301338	-0.0775652
99916267	0.0128638	0.0316322	0.16275	0.000129924	0.000368528	0.123901
99916271	0.0599074	0.115906	-0.14255	0.208501	0.276772	0.0418236
99916273	0.029861	0.0638269	-0.143633	0.0120817	0.022406	0.0658264
99916276	0.357768	0.47665	-0.105376	0.303267	0.379455	0.0345651
99916278	6.55759e-07	5.17007e-06	-0.346065	0.000743627	0.00182507	0.104581
99916281	0	0	-0.430884	0.15581	0.216875	-0.0410487
99916286	0.000152131	0.000678209	-0.24228	4.71677e-08	2.36767e-07	-0.148457
99916291	0.0693935	0.129731	-0.162343	0.586392	0.656781	-0.0181192
99916294	0.000294393	0.0012167	-0.196365	0.0174783	0.0309727	-0.0680575
99916303	0.720724	0.800107	0.01781	0.309529	0.386015	0.0245601
99916306	1.7617e-05	0.000100951	-0.244238	7.69893e-05	0.000228548	-0.122049
99916320	0.808891	0.863765	-0.0219103	0.313693	0.390203	-0.0360742
99916323	0.0879421	0.157617	-0.24389	0.00513635	0.0104281	0.105212
99916338	0.109177	0.187982	0.10301	1.15106e-05	3.95047e-05	0.122989
99916344	3.75912e-06	2.47694e-05	0.28892	0.00352508	0.00749704	0.106066
99916350	0.00826724	0.0215557	-0.153627	0.100818	0.148091	0.0467335
99916368	0.672871	0.756202	-0.0848596	0.452402	0.531004	0.0257162
99916377	0.00460862	0.013116	-0.267769	0.0299663	0.050405	0.0773782
99916380	0.60142	0.699645	-0.0429904	0.193132	0.259477	0.0378147
99916383	0.0068011	0.0181981	-0.153553	0.00416651	0.00866607	0.0729995
99916388	0.383369	0.501329	0.0654949	0.00195488	0.00439978	-0.0800096
99916390	0.000562788	0.00211356	0.254593	0.0215604	0.0375842	0.076131
99916392	0.40535	0.521741	0.0702968	0.196242	0.262824	-0.0383036
99916393	0.0820071	0.148521	-0.151371	0.0810493	0.121574	-0.0548956
99916398	1.65208e-10	2.55321e-09	-0.338068	1.26184e-05	4.31905e-05	-0.119912
99916417	1.16538e-14	3.09554e-13	-0.367598	0.142297	0.200585	-0.0357178
99916419	5.84778e-06	3.70021e-05	-0.281142	0.779334	0.831855	0.00747353
99916421	0.205097	0.311678	-0.137884	0.557932	0.630641	-0.0220564
99916427	0.916451	0.942516	-0.0255639	0.974787	0.981329	-0.00112983
99916463	0.0578921	0.112348	-0.125242	0.85315	0.889788	-0.00643846
99916468	0.0257597	0.0564838	-0.127522	1.03746e-07	4.88105e-07	-0.132435
99916486	0.459439	0.575242	-0.0403539	0.0407929	0.0660323	0.0643485
99916494	0.526642	0.636161	0.0464235	0.524017	0.598407	0.0192841
99916498	0.0600414	0.115989	0.11315	0.0512516	0.080376	0.0568592
99916512	0.000240535	0.00101719	-0.230725	0.0738706	0.111992	0.0590546
99916540	0.966475	0.979146	-0.00311976	0.768037	0.822897	-0.00798736
99916546	0.0133858	0.0327724	-0.342269	0.00129434	0.00303082	-0.104453
99916547	0.0280234	0.0604669	0.132797	0.16358	0.225842	0.0456956
99916548	2.39545e-12	4.97955e-11	0.391981	1.19983e-27	3.09047e-26	0.272867
99916565	0.0234706	0.052408	-0.145399	0.836321	0.877621	0.00772363
99916569	0.0737753	0.13672	0.104982	0.411692	0.490176	0.0206144
99916573	0.000153968	0.000685197	-0.270496	0.00389801	0.00818101	-0.0912878
99916577	0.00662566	0.0178222	-0.146886	0.924087	0.94408	-0.00278037
99916580	2.19343e-07	1.86442e-06	-0.292299	0.131933	0.18837	0.0451242
99916584	2.72022e-11	4.65541e-10	-0.382601	0.118615	0.171467	-0.0468267
99916593	0.267944	0.383636	-0.134039	0.00583843	0.0117044	-0.0798361
99916606	5.06115e-15	1.38773e-13	0.41672	2.23998e-31	8.04499e-30	0.289285
99916632	0.00181572	0.0059284	-0.19749	5.24462e-07	2.19964e-06	0.14156
99916651	0.00340603	0.0100993	-0.159731	0.00410116	0.00854409	-0.0897563
99916656	1.40625e-06	1.03341e-05	-0.241253	0.00321647	0.0068751	0.0713765
99916705	0.000172126	0.000752867	0.269497	0.0189647	0.0333517	0.0778941
99916708	0.152374	0.244374	0.12924	0.0141513	0.0255064	0.0904019
99916717	3.6482e-10	5.19715e-09	-0.336311	0.854656	0.89087	0.0049481
99916720	1.50108e-08	1.58171e-07	-0.416521	0.0350236	0.057956	-0.0729217
99916721	6.68892e-07	5.24823e-06	-0.262526	0.000247705	0.000670538	-0.0924801
99916723	4.40008e-13	9.84229e-12	-0.37577	0.00547792	0.0110424	-0.080673
99916731	8.61763e-08	7.92373e-07	-0.270754	1.69746e-08	8.92478e-08	-0.142966
99916749	0.827132	0.878461	0.0132774	4.44028e-07	1.87462e-06	-0.130615
99916751	3.30047e-06	2.22651e-05	-0.418536	2.2674e-10	1.54183e-09	-0.244865
99916756	0.00103689	0.00363197	0.171004	4.08678e-05	0.000127556	0.101461
99916761	0.283928	0.402679	-0.149653	0.0860866	0.1286	0.0537173
99916771	2.22721e-08	2.27954e-07	0.35062	4.95355e-06	1.80193e-05	0.127348
99916785	0	0	-0.603889	2.37844e-06	9.17551e-06	-0.117859
99916804	0.583457	0.685313	0.0655669	0.012714	0.0233973	0.0865079
99916811	1.54429e-05	8.94985e-05	0.224992	5.68101e-14	5.44608e-13	-0.183522
99916817	0.16585	0.261382	-0.0718831	5.27732e-06	1.90612e-05	-0.119011
99916845	0.00144495	0.00488031	0.230038	1.39034e-05	4.70208e-05	0.124614
99916847	9.39545e-06	5.71799e-05	-0.342278	0.592935	0.663733	-0.0153326
99916862	0	0	-0.560853	4.38498e-27	1.09625e-25	-0.265306
99916864	0.318886	0.440021	-0.073435	0.00615324	0.0122776	-0.0894356
99916894	0.926422	0.950272	0.00567819	0.0067641	0.0133605	-0.0820991
99916895	0.144733	0.235226	-0.129584	0.13583	0.192854	0.0470336
99916900	0.838834	0.888597	0.0125527	2.54877e-07	1.13229e-06	-0.143178
99916927	0	0	-0.487974	3.03779e-26	7.3775e-25	-0.300297
99916928	6.61157e-10	9.01577e-09	-0.416828	1.11127e-19	1.70707e-18	-0.309468
99916934	0	0	-0.539887	1.81499e-06	7.05524e-06	-0.160267
99916935	0.000428097	0.00168204	-0.22945	0.00285064	0.00619176	-0.101266
99916938	3.66335e-08	3.60677e-07	-0.321281	4.97857e-06	1.80845e-05	-0.121549
99916954	5.51649e-07	4.39596e-06	-0.449744	0.000628953	0.00157547	-0.130783
99916959	1.42766e-07	1.25163e-06	-0.346459	4.79963e-05	0.000147459	-0.165437
99916966	0.00424963	0.0122586	0.191031	0.000233178	0.000634582	0.093829
99916969	0.134922	0.22283	0.0957633	2.07239e-12	1.7047e-11	-0.208527
99917000	0.000175174	0.000764885	-0.236713	0.000136179	0.000382863	-0.118999
99917006	0.698984	0.779366	-0.0301128	0.406183	0.48491	0.026672
99917012	0.000827028	0.00300248	-0.437867	2.02797e-22	3.75198e-21	-0.386467
99917021	0.653736	0.74099	0.0277169	0.00177846	0.00404557	-0.0769915
99917028	0.218193	0.326905	-0.0916693	0.0366064	0.0602623	-0.0557479
99917034	0	0	-0.603337	3.22984e-24	6.86341e-23	-0.361841
99917047	0.00730274	0.0193375	0.136	2.81749e-22	5.09546e-21	0.232435
99917063	0.00127641	0.00437478	-0.284859	0.00141455	0.00328516	-0.0991792
99917078	0.189778	0.292407	-0.128267	0.941366	0.956168	0.0023173
99917079	9.95711e-06	6.00251e-05	-0.298265	0.452499	0.531004	-0.0270071
99917092	0.0184109	0.0427355	-0.275916	0.517423	0.592192	0.0218497
99917095	0.00252995	0.00780092	0.178452	0.0867612	0.129457	0.0449947
99917099	4.76936e-05	0.000247696	-0.530856	0.942551	0.956168	-0.00259953
99917107	0.0321582	0.0678836	-0.234009	0.0533789	0.0835026	-0.0648515
99917131	0.820569	0.873675	0.0146754	0.000218951	0.000597778	0.10686
99917136	0.0170859	0.04023	-0.275306	0.38765	0.466278	-0.0299882
99917140	0.00162863	0.00540054	-0.400889	2.90117e-07	1.27552e-06	-0.178085
99917184	0.150742	0.24206	-0.11302	0.000974658	0.00232713	0.0907005
99917202	0.495231	0.608012	0.0418142	0.0437847	0.0700445	-0.0584812
99917207	0.00382907	0.0111846	-0.210878	0.000857614	0.0020808	-0.0979566
99917212	0.000860496	0.00310802	0.164763	0.4025	0.48164	0.02045
99917213	0.336302	0.457127	0.0547897	0.0221393	0.0384572	0.0656899
99917216	0.000505218	0.00192572	-0.218831	0.258014	0.330621	-0.0312255
99917221	0.0141884	0.0344576	-0.207896	0.917026	0.939123	0.00333386
99917238	5.87831e-05	0.000298058	-0.219813	0.0382116	0.0625014	0.0554584
99917247	0.00838026	0.0217835	-0.318433	0.821709	0.867402	0.00754299
99917254	0.957399	0.971495	-0.00289775	6.59395e-13	5.66147e-12	0.175179
99917262	0.567418	0.670179	-0.0432699	0.145395	0.2045	0.0385761
99917266	0.172733	0.270392	-0.0974999	0.206612	0.274693	0.0365601
99917279	0.00620703	0.0169828	0.144896	3.92837e-07	1.68927e-06	0.126165
99917280	0.156793	0.250045	0.0770736	0.000338392	0.000889587	0.0897982
99917283	0.0238505	0.0530528	0.120811	0.220461	0.289781	-0.0319231
99917285	0.0053828	0.0150671	-0.183589	1.73766e-05	5.79219e-05	-0.151349
99917288	4.09094e-05	0.000215981	-0.205804	0.411748	0.490176	-0.0197927
99917291	0.00278113	0.00851366	0.272682	0.00304187	0.00654581	0.0930688
99917303	0.00010219	0.000487072	-0.242301	0.000276733	0.000740472	-0.120928
99917311	2.31217e-07	1.95882e-06	-0.255376	0.635365	0.701376	-0.0116189
99917316	0.000129442	0.000593664	-0.50766	5.92649e-07	2.46534e-06	-0.177773
99917318	0.794531	0.853795	-0.0525031	0.237094	0.308464	-0.0448724
99917348	0.103669	0.180341	-0.119045	0.000944557	0.00226374	0.0888812
99917352	0.398835	0.515474	0.0417629	0.000710377	0.00176041	-0.0832395
99917353	0.00953348	0.0243104	-0.258662	0.148935	0.208788	0.0447648
99917360	0.581629	0.683481	0.0460833	0.447304	0.526063	0.0222184
99917375	0.281162	0.399644	0.0654304	0.326287	0.403703	-0.0337093
99917381	7.62148e-12	1.42903e-10	-0.330667	9.44851e-07	3.79428e-06	-0.118439
99917385	1.09781e-05	6.51027e-05	-0.295517	0.33369	0.41154	0.0298765
99917388	4.65281e-09	5.51844e-08	-0.320441	0.00798857	0.0154559	-0.0914661
99917394	0.020672	0.0474471	-0.416129	0.00231231	0.00509187	-0.111394
99917397	0.00853284	0.022135	-0.291305	0.000223103	0.000608462	-0.10912
99917398	0.14393	0.234519	-0.0790568	0.0756016	0.114287	-0.0437672
99917405	1.45323e-06	1.05878e-05	-0.24276	4.37608e-05	0.00013592	-0.102589
99917407	0.00057072	0.00213393	-0.214701	0.000545611	0.00138853	0.129523
99917419	0.366887	0.483994	-0.0779018	0.455011	0.532947	0.0227355
99917422	0.00794697	0.0208057	-0.161372	0.0373933	0.0613992	-0.0612808
99917425	5.71984e-06	3.62826e-05	-0.318416	0.114883	0.166545	-0.0501147
99917430	0.775933	0.839113	-0.0143961	0.829464	0.87258	-0.00606663
99917438	0.619438	0.71409	0.0285494	0.000324784	0.000859127	0.12403
99917439	0.0151796	0.0363114	0.164033	0.25801	0.330621	0.0421498
99917441	0.0029565	0.00895376	-0.347161	0.174547	0.238018	-0.0400999
99917443	0.0910332	0.161879	-0.0873929	0.000271025	0.000726723	0.102017
99917445	1.85955e-06	1.31718e-05	-0.313897	0.229733	0.300266	0.0371854
99917446	5.63536e-08	5.38208e-07	-0.274149	0.0315238	0.0528506	-0.053217
99917447	0.00786961	0.0206244	-0.154587	4.67355e-06	1.70983e-05	-0.134383
99917449	0.320712	0.441586	-0.0712939	0.00210418	0.00469848	0.115226
99917468	7.18472e-07	5.58569e-06	-0.251969	6.41031e-06	2.29583e-05	0.115866
99917485	4.79032e-14	1.19758e-12	-0.490422	9.77937e-10	6.08199e-09	-0.19328
99917490	5.65001e-05	0.000287575	-0.359843	0.166118	0.228603	-0.0423845
99917491	8.89273e-11	1.45362e-09	-0.374469	2.41218e-07	1.07549e-06	-0.138327
99917498	7.01749e-05	0.000347468	-0.301389	3.84837e-07	1.66046e-06	-0.156551
99917503	6.83198e-10	9.26678e-09	-0.39722	0.200867	0.268174	-0.0437869
99917504	0.0245507	0.0542029	-0.187505	0.585244	0.655988	-0.0203012
99917505	0.669442	0.753676	-0.0247336	0.430311	0.508712	0.0214265
99917507	0.627192	0.719451	0.0246585	0.683875	0.746845	-0.0123925
99917516	0.10617	0.184048	-0.301001	0.00587559	0.0117696	-0.0986131
99917528	0.0061958	0.0169702	-0.214574	3.53759e-09	2.02716e-08	-0.222363
99917536	0.910148	0.938108	0.00734855	0.882877	0.913692	-0.00549992
99917537	0.245629	0.359148	-0.0735515	6.79374e-08	3.29982e-07	-0.189832
99917545	0.000707415	0.0026068	-0.170131	0.633588	0.700021	-0.0134632
99917547	0.0840075	0.151673	-0.481319	0.704702	0.765169	-0.0131343
99917565	9.8422e-05	0.00047354	-0.205061	0.747268	0.803345	-0.0101925
99917575	0.0398179	0.081686	-0.177271	2.07055e-22	3.79849e-21	-0.283182
99917579	0.199322	0.304171	-0.0870635	0.0128028	0.0235209	0.0939088
99917580	1.74565e-07	1.50896e-06	-0.360845	6.79027e-05	0.000202992	-0.130733
99917585	0.00180988	0.00591691	0.223643	0.0435656	0.0697816	0.0613129
99917591	0.00381531	0.0111572	-0.205565	0.757038	0.813163	0.00997691
99917592	0.480194	0.59355	-0.0761157	0.209276	0.277511	0.0424386
99917596	0.00301572	0.0090792	-0.241988	0.000695095	0.00172422	0.100129
99917599	0.0613874	0.117698	-0.103737	0.186408	0.252572	0.0331735
99917626	0.0017867	0.00585613	0.261552	0.000534646	0.00136471	0.104812
99917645	0.00544345	0.0152035	-0.183752	9.55719e-14	8.99293e-13	-0.219648
99917650	0.546934	0.652026	-0.0422783	0.768499	0.823046	0.00880472
99917659	0.457176	0.573156	-0.0619456	0.00455789	0.00937308	-0.108581
99917672	1.02354e-05	6.14124e-05	-0.244225	1.11725e-09	6.83213e-09	-0.165115
99917690	1.38155e-15	4.00336e-14	0.426763	2.58438e-19	3.8315e-18	0.226748
99917698	0.00201024	0.00646419	-0.311119	0.808038	0.85538	-0.00795611
99917706	1.49216e-08	1.57884e-07	-0.347266	4.4363e-40	3.32723e-38	-0.36276
99917712	0.0230819	0.0516758	-0.20255	0.772395	0.826524	-0.0104335
99917714	0.064019	0.121475	-0.147265	0.667498	0.731548	-0.0139626
99917751	0	0	0.442503	1.01919e-15	1.1449e-14	0.205694
99917754	6.55133e-08	6.21037e-07	0.468967	8.68823e-06	3.03078e-05	0.152241
99917782	0.00954991	0.0243279	-0.147468	2.20603e-06	8.54921e-06	-0.146659
99917787	1.81365e-12	3.82215e-11	-0.352751	4.74884e-13	4.14711e-12	-0.185212
99917795	0	0	-0.464975	6.57325e-14	6.23115e-13	-0.243606
99917804	0.124813	0.208157	-0.215487	0.000262981	0.000708881	0.1304
99917818	0.00832001	0.0216531	-0.205727	0.109343	0.159328	-0.0478697
99917820	0.681008	0.763663	0.037542	0.00821605	0.015884	-0.115024
99917821	0.000731578	0.00268807	0.218817	0.000132534	0.00037468	0.114821
99917822	0.135354	0.223255	-0.100747	0.57857	0.649649	-0.0155524
99917824	0.0372622	0.077063	-0.118585	2.01066e-09	1.20075e-08	-0.177959
99917825	1.66397e-06	1.19943e-05	0.328356	0.00374971	0.00792192	0.104002
99917832	4.14335e-05	0.000218296	-0.218395	0.00275086	0.00598524	-0.0783376
99917833	0.00923718	0.0236732	-0.197963	0.57284	0.644066	-0.0149078
99917838	0.000254966	0.00107288	-0.222059	0.044319	0.0707218	-0.056711
99917839	0.020491	0.047188	-0.173243	0.385427	0.46404	-0.0333854
99917844	0.469783	0.584364	-0.0544775	0.000554701	0.00140885	-0.11826
99917846	3.38169e-07	2.78171e-06	-0.256673	3.92398e-20	6.37334e-19	-0.229889
99917856	0	0	-0.413483	0.0102571	0.0194321	-0.063822
99917866	0.976501	0.986169	0.0017877	0.00988973	0.018806	0.0727364
99917868	0.470915	0.585486	0.0544939	0.171607	0.234298	-0.0404633
99917869	0.0694529	0.129747	-0.136416	0.00450533	0.00927247	0.103337
99917871	0.380781	0.498711	-0.0928333	0.0225748	0.039187	0.0834353
99917885	8.62018e-07	6.60104e-06	0.341713	8.72586e-10	5.45366e-09	0.19561
99917890	1.73945e-16	5.15769e-15	0.417975	7.46213e-26	1.74573e-24	0.2638
99917903	0.000144585	0.000651399	-0.212634	4.77263e-13	4.15365e-12	-0.179738
99917908	6.87096e-06	4.29435e-05	-0.287508	0.0291917	0.049167	-0.0625186
99917913	0.00252717	0.00780092	-0.188258	0.0070595	0.0138688	-0.0865386
99917916	2.07268e-05	0.000116932	-0.254917	5.90648e-11	4.27884e-10	-0.240292
99917922	0.16373	0.258841	-0.0689905	0.00268812	0.00585873	0.0727925
99917925	0.606987	0.704514	-0.0525155	0.454974	0.532947	-0.02078
99917946	0	0	0.488826	4.33002e-46	4.60065e-44	0.344036
99917947	1.64462e-09	2.11807e-08	0.413509	3.04329e-10	2.02094e-09	0.204345
99917983	0.0478772	0.0957545	-0.0964988	0.238809	0.310063	0.0284597
99917994	5.63817e-09	6.65617e-08	-0.319242	7.07904e-06	2.51065e-05	-0.141209
99918006	0.00019438	0.000840116	0.279104	5.67762e-05	0.000172151	0.131264
99918041	0.341212	0.461097	0.0463205	2.58068e-06	9.822e-06	0.11302
99918044	0.187064	0.289677	0.0666763	5.01083e-08	2.49076e-07	0.13479
99918047	0.000160308	0.000710932	-0.23808	3.73322e-07	1.619e-06	-0.184896
99918049	0.307747	0.427194	0.0733707	0.00242574	0.00532326	0.104685
99918050	2.11316e-08	2.17281e-07	-0.362185	2.44638e-11	1.83478e-10	-0.247445
99918054	0.878454	0.91768	-0.0210678	0.0720208	0.109382	-0.0547384
99918058	0.556394	0.66114	0.0313075	5.19549e-08	2.5741e-07	0.180641
99918060	0.41902	0.535322	-0.0433306	2.63045e-10	1.76517e-09	0.185012
99918063	0.0280815	0.0604795	-0.158206	9.20371e-13	7.84931e-12	0.239632
99918092	0.0357088	0.0744881	0.102782	1.02724e-08	5.60915e-08	0.137992
99918104	0.87313	0.913241	0.012008	0.0851888	0.127409	0.0645108
99918106	0.548011	0.652394	-0.0459415	0.0131335	0.0240248	0.0669674
99918114	0.349088	0.46807	0.0483411	3.97961e-09	2.27025e-08	0.149054
99918120	0.200852	0.305775	-0.121699	3.66523e-07	1.59222e-06	0.206327
99918146	0.108219	0.186838	0.0849175	2.5487e-05	8.30037e-05	0.105019
99918167	0.0573838	0.111446	0.0948727	1.77234e-05	5.90008e-05	0.104376
99918180	0.161078	0.25571	-0.0838122	3.29164e-09	1.90765e-08	0.211415
99918203	0.00215308	0.0068373	0.234461	0.0457301	0.072746	0.0565651
99918206	0.00768677	0.0202075	0.133516	5.60296e-07	2.34607e-06	0.12773
99918212	0.384467	0.502507	-0.0599942	7.17869e-11	5.14204e-10	0.204063
99918232	0.736358	0.810058	-0.017435	1.08614e-05	3.73269e-05	0.147612
99918237	0.0625951	0.119564	-0.115887	0.000844145	0.00205398	0.10385
99918241	0.172269	0.269961	-0.0843969	4.20206e-06	1.55293e-05	0.168444
99918246	1.89025e-08	1.97546e-07	-0.359634	0.00579431	0.0116251	-0.0918045
99918250	0.00192196	0.00621954	-0.196368	0.00121132	0.00284426	-0.0889811
99918270	0.613351	0.709639	0.0286699	0.000667037	0.0016627	0.109071
99918281	0.144584	0.235133	-0.0954414	0.119295	0.172216	-0.0402514
99918285	0.0131727	0.0322985	-0.395749	4.24679e-06	1.56719e-05	-0.165292
99918291	0.195672	0.300039	0.066688	0.505941	0.580626	-0.0198517
99918302	0.220489	0.329723	-0.177959	4.31792e-06	1.59114e-05	-0.151996
99918334	0.786208	0.848067	-0.0356766	7.05327e-08	3.41287e-07	-0.182615
99918367	0.80772	0.862877	-0.042577	0.731937	0.790529	-0.0129144
99918377	4.21579e-06	2.74943e-05	-0.268276	0.0784541	0.118377	-0.0438285
99918378	0.772067	0.836352	-0.0161456	1.16577e-30	3.96363e-29	-0.392601
99918391	0.722721	0.801278	-0.0569686	0.000903881	0.00217416	-0.111247
99918392	0.979253	0.987384	0.00207786	4.88441e-05	0.000149212	-0.110294
99918440	0.393824	0.511069	-0.115926	0.556859	0.629707	0.0186944
99918473	0.563755	0.667088	-0.0339583	6.47982e-07	2.67371e-06	-0.132765
99918475	0.267508	0.383517	0.101087	0.919872	0.940527	-0.00350332
99918476	0.000916913	0.00327928	-0.271501	0.00302023	0.00651022	-0.0885017
99918479	0.000487691	0.0018701	-0.240344	0.0181426	0.0321053	-0.0740772
99918492	0.015136	0.0363094	-0.149188	0.00458479	0.00942081	-0.0724146
99918495	0.231501	0.342021	0.357143	0.0821871	0.123208	-0.0662171
99918505	0.000548798	0.00206932	-0.297981	0.0198868	0.0349252	-0.0681257
99918509	0.00945205	0.0241752	-0.267045	0.504865	0.580174	-0.0232773
99918516	0.00222863	0.0070074	-0.195189	0.860478	0.894139	-0.00514624
99918534	0.392108	0.510213	0.0638111	0.542733	0.615644	-0.019557
99918536	0.732789	0.806827	0.0354283	0.303121	0.379455	0.0378541
99918542	0.0403739	0.0825609	-0.189143	0.119335	0.172216	-0.0464437
99918573	0.232635	0.343099	-0.0758857	0.196815	0.263151	-0.0377602
99918577	0.341063	0.461097	-0.0780082	0.0390993	0.0637896	0.0627031
99918580	0.0303074	0.0646186	-0.169322	0.241657	0.312964	0.0360103
99918584	0.137063	0.225367	0.100539	0.00756554	0.0147156	0.0732344
99918611	9.3395e-11	1.50732e-09	-0.492614	1.22306e-17	1.53636e-16	-0.259772
99918614	1.90331e-05	0.000108095	-0.358761	8.68464e-13	7.43149e-12	-0.218347
99918625	0.0176845	0.0415244	0.222162	0.00139859	0.00325402	0.0975532
99918626	0.591025	0.693244	0.0407781	0.045076	0.0718399	0.0860362
99918629	0.288697	0.407178	0.0654152	0.00198425	0.00445409	0.0820313
99918679	0.605381	0.70329	0.0408532	0.578429	0.649649	0.0185366
99918695	0.0236075	0.0526216	-0.125591	0.831584	0.874088	0.00582164
99918716	0.385238	0.503257	-0.155749	0.0573312	0.0891974	-0.0717756
99918732	2.78266e-11	4.73052e-10	-0.36713	7.10549e-09	3.93037e-08	-0.144696
99918758	0.255218	0.370197	-0.0831245	0.729672	0.788417	0.00991962
99918767	0.901911	0.932633	0.0261538	0.369984	0.448413	-0.0309895
99918770	0.06384	0.121305	-0.12517	0.277355	0.351519	-0.037148
99918782	1.47348e-12	3.18422e-11	-0.385297	9.81519e-10	6.08199e-09	-0.165123
99918786	8.31537e-11	1.3769e-09	-0.376259	2.67291e-12	2.17761e-11	-0.215208
99918790	5.37341e-05	0.000275145	-0.314208	3.15697e-09	1.8464e-08	-0.221486
99918806	0.223412	0.333159	0.101312	4.85063e-08	2.42057e-07	0.180052
99918807	0.30296	0.422619	0.124696	0.0042923	0.00886982	-0.0784387
99918814	0.21236	0.320235	0.0925822	0.406995	0.485652	0.024935
99918824	0.508569	0.61991	0.0471327	0.000144171	0.000404014	0.131477
99918826	0.762512	0.829879	0.0201957	0.000387734	0.00100582	0.107931
99918831	0.464486	0.579275	-0.0384425	5.31748e-30	1.69495e-28	-0.295263
99918833	0.795458	0.854071	0.0178094	1.69743e-18	2.32593e-17	-0.303221
99918836	0.00349271	0.0103443	-0.258009	2.95254e-28	8.18367e-27	-0.432248
99918839	2.1586e-05	0.00012151	-0.265569	3.80825e-19	5.54916e-18	-0.248696
99918847	0	0	-0.5336	5.70618e-24	1.19269e-22	-0.334434
99918855	0.299535	0.419447	-0.17004	0.31698	0.393332	0.0317398
99918864	0.0209019	0.0477346	0.134504	3.47958e-07	1.51674e-06	0.131148
99918867	0.00977991	0.0248642	0.163919	0.000173338	0.000479925	0.108013
99918869	0.0147497	0.0356509	-0.176215	6.64441e-08	3.23344e-07	-0.148581
99918872	0.165199	0.26084	-0.0958611	4.22324e-05	0.000131493	-0.113664
99918881	3.15292e-14	8.12117e-13	-0.387629	9.28992e-21	1.57929e-19	-0.233628
99918903	0.437616	0.552436	0.0507343	0.000268893	0.000721765	0.0957127
99918906	0.34073	0.460934	0.0646452	0.000289319	0.000770108	0.104199
99918907	0.0212364	0.0483507	0.228232	0.0173225	0.0307255	0.0743926
99918912	0.0167492	0.0395468	0.195723	4.18153e-07	1.7831e-06	0.152555
99918915	2.34715e-06	1.62642e-05	-0.284787	0.143047	0.20153	-0.0405945
99918927	0.705936	0.786429	-0.0249392	5.08224e-26	1.22261e-24	-0.412571
99918941	2.05605e-06	1.44832e-05	-0.351908	0.0046196	0.00947705	-0.0831444
99918956	3.67361e-07	3.01213e-06	0.331016	0.000965045	0.0023085	0.102594
99918964	0.0793357	0.144528	-0.250612	0.829047	0.872501	-0.00750603
99918981	0	0	-0.554181	6.66616e-47	7.39074e-45	-0.556344
99918983	2.4019e-12	4.97955e-11	-0.407599	5.43545e-28	1.47451e-26	-0.419502
99918991	0.188587	0.290747	-0.111714	0.00378729	0.00798807	-0.108303
99918993	0.225183	0.33443	-0.0979779	0.196217	0.262824	0.0360628
99918995	0.357627	0.47665	-0.222807	0.000366861	0.000956539	0.126691
99919016	0.193078	0.296418	-0.117596	0.930151	0.949134	-0.00332612
99919022	0.751842	0.821421	-0.0180798	4.93026e-44	4.65635e-42	-0.48612
99919025	3.80093e-05	0.000202346	-0.256246	0.00436701	0.00900961	-0.0848092
99919028	0.161396	0.255945	-0.0822901	0.0125522	0.0231273	0.06146
99919069	0.895007	0.928028	-0.0212544	0.0231379	0.0400827	0.0784517
99919107	0.595607	0.695847	0.0363103	0.516865	0.59183	0.0172454
99919111	0	0	-0.493406	1.84096e-42	1.61877e-40	-0.462607
99919147	7.72469e-05	0.000379537	-0.22347	1.5517e-06	6.07807e-06	-0.146871
99919185	0.000813395	0.00296732	-0.346743	0.270541	0.344768	-0.0323769
99919210	0	0	-0.501972	1.11016e-35	6.02324e-34	-0.310977
99919257	0.59648	0.696121	-0.0438259	0.0170811	0.0303744	-0.0653144
99919279	0.000313592	0.00127945	0.232209	2.69553e-07	1.19126e-06	0.134809
99919294	3.47906e-08	3.45199e-07	-0.354645	2.73805e-48	4.36377e-46	-0.486479
99919316	0.754498	0.823618	-0.0316112	0.247665	0.319123	0.0382978
99919321	0	0	-0.708307	6.33661e-25	1.42994e-23	-0.3474
99919324	0	0	-0.718735	2.45347e-22	4.46882e-21	-0.243464
99919346	6.79825e-09	7.87979e-08	-0.37013	7.20137e-28	1.89314e-26	-0.444672
99919398	0.027881	0.0603537	0.177948	0.287932	0.36276	0.0342964
99919405	0.49616	0.608859	-0.139145	0.0310724	0.0521623	-0.0812727
99919422	0.0207291	0.0474527	0.188282	5.82124e-06	2.09073e-05	0.133098
99919425	0	0	-0.54495	1.75499e-10	1.20952e-09	-0.188671
99919430	0.968093	0.980007	0.00338439	0.00153342	0.00352589	-0.0877872
99919431	0.180091	0.27985	-0.119639	0.131133	0.187543	0.0389577
99919433	0.460136	0.575464	-0.0774074	0.453542	0.531983	0.024528
99919446	0.00702634	0.0187418	-0.217469	0.0365289	0.0601736	-0.0607505
99919449	0.0271997	0.0591298	-0.18234	5.29707e-08	2.61774e-07	-0.16967
99919464	0.116635	0.197138	-0.110182	0.0413875	0.0668809	0.0519647
99919495	0.373336	0.490473	-0.135573	0.919797	0.940527	-0.00383176
99919497	0.00203167	0.00650849	-0.166727	0.137497	0.194788	-0.0372506
99919523	0	0	-0.495242	3.80539e-15	3.99331e-14	-0.234095
99919533	0.00572902	0.0159487	-0.225	3.29842e-07	1.44023e-06	-0.151909
99919534	0.554501	0.659813	-0.0783168	1.62634e-07	7.4322e-07	-0.184914
99919540	8.44838e-05	0.000412364	0.21915	4.85767e-05	0.000148883	0.104759
99919548	0.120394	0.202376	-0.0847582	7.67945e-50	1.39876e-47	-0.509071
99919577	0.00471687	0.0133793	0.204509	0.0131902	0.0241112	0.069426
99919582	0.839585	0.888726	-0.0162149	0.620226	0.68854	0.0175899
99919584	0.00010397	0.000493711	-0.303325	0.110345	0.160451	-0.0550969
99919587	0.0989978	0.173621	0.106072	0.000186646	0.000514538	0.113565
99919590	0.000564526	0.00211391	-0.3066	0.159481	0.221501	-0.0391617
99919592	3.04671e-06	2.06625e-05	0.333916	5.07226e-06	1.83987e-05	0.158346
99919630	4.36325e-05	0.000227998	-0.267584	0.0136093	0.0247353	-0.0654658
99919631	0.397305	0.513756	0.0499528	0.31417	0.390607	0.0327071
99919635	0.31642	0.437091	-0.074624	0.162812	0.224903	-0.036735
99919649	0.243659	0.356472	-0.120661	0.0330219	0.0551085	-0.0675908
99919677	0.0357251	0.0744881	0.124497	0.359452	0.438168	-0.0255753
99919682	0.0392515	0.0805888	0.139155	0.0802947	0.120797	-0.0561554
99919693	0.0319026	0.0675116	-0.229228	0.00314232	0.00673353	0.100545
99919696	6.82612e-12	1.28938e-10	-0.436679	3.19106e-18	4.21617e-17	-0.320617
99919706	0.643013	0.732983	0.0359813	1.01535e-05	3.51308e-05	-0.12735
99919708	0.353593	0.472423	0.0704904	0.816929	0.86331	0.00781475
99919725	0.932504	0.953442	0.00661765	0.00954306	0.0181875	0.0763709
99919745	0.237159	0.349167	0.077545	6.92754e-05	0.000206853	0.101672
99919752	0.177109	0.275887	-0.138084	0.171272	0.234053	0.0455679
99919755	0.76222	0.829879	-0.0452128	0.0268157	0.0456171	0.0792323
99919780	0.0411753	0.0839304	-0.197898	0.000577249	0.00145965	0.100655
99919798	0.865729	0.909304	0.0155775	0.86099	0.894308	-0.00666398
99919822	0.870335	0.911926	-0.0119738	0.26874	0.342986	0.0406532
99919857	0.22151	0.330709	0.0831005	0.0112449	0.0210842	0.0730963
99919866	0.00303827	0.00912555	-0.191746	0.622031	0.689644	0.0175545
99919868	0.00148027	0.00497981	-0.175847	7.73053e-05	0.000229219	-0.104004
99919885	0.159221	0.253126	0.0742321	8.01146e-11	5.72247e-10	0.159848
99919906	0.939238	0.957257	0.0062705	0.823559	0.868158	-0.00698651
99919911	0.0417788	0.0849568	-0.205182	0.0466743	0.0740632	-0.0717582
99919915	0.0608337	0.1169	0.130851	0.136867	0.19411	0.0555692
99919916	1.84777e-18	5.74613e-17	-0.549783	5.36751e-09	3.00157e-08	-0.207922
99919923	9.8426e-06	5.94754e-05	-0.428002	0.973301	0.98022	-0.00106343
99919938	0.0364116	0.0756271	0.115936	0.160213	0.222276	-0.0473278
99919958	0.00312825	0.00938476	-0.275268	0.991166	0.993894	0.00031733
99919972	0.202498	0.307913	0.107531	1.3821e-11	1.0745e-10	0.215764
99919986	0.00202777	0.00650418	-0.185594	0.0592208	0.0918012	-0.0555763
99920010	0.0224243	0.0506035	-0.13201	2.46863e-06	9.48045e-06	0.126871
99920018	0.052888	0.104142	-0.209623	0.0673195	0.102978	0.0644356
99920037	0.000134038	0.000611445	-0.470978	0.00654021	0.0129484	-0.103137
99920045	0.000426321	0.00168036	-0.230436	0.320988	0.397615	0.033666
99920055	9.42327e-05	0.000455965	-0.240911	4.01498e-10	2.61846e-09	-0.187178
99920065	5.10752e-06	3.28893e-05	-0.225529	0.204755	0.272508	-0.031407
99920087	0.0379997	0.078334	-0.103678	0.856669	0.890908	0.00444172
99920109	0	0	-0.515634	1.23685e-39	8.76105e-38	-0.450921
99920117	0.0617083	0.118135	-0.0991376	0.00193491	0.00436252	0.0825195
99920140	0.0769118	0.141199	-0.0966352	0.0859555	0.12848	0.0481086
99920147	0	0	-0.558278	2.13885e-21	3.76143e-20	-0.294339
99920151	0	0	-0.553006	5.92091e-14	5.6548e-13	-0.206474
99920157	2.35438e-08	2.3919e-07	-0.297183	6.31408e-05	0.000189646	-0.10105
99920181	8.21255e-05	0.000401958	-0.292006	2.80465e-09	1.65937e-08	-0.188464
99920184	0.000307496	0.00126063	-0.297741	2.5644e-10	1.72539e-09	-0.203374
99920197	7.29281e-07	5.65248e-06	-0.307532	6.62139e-07	2.72771e-06	-0.136446
99920220	1.46078e-07	1.27568e-06	-0.349918	0.00267012	0.00582946	-0.10952
99920221	0.000238557	0.0010105	-0.295981	0.000511825	0.00130777	-0.116823
99920250	0.000827743	0.00300248	-0.262537	0.0007288	0.00179386	-0.102088
99920257	1.31678e-08	1.42885e-07	-0.338127	7.12757e-06	2.52435e-05	-0.123178
99920262	0.0731476	0.135754	0.223864	4.49804e-06	1.65036e-05	0.153319
99920282	0.000108733	0.00051251	-0.391381	0.734461	0.792533	-0.00978952
99920285	0.121196	0.203456	-0.131589	0.00935891	0.0178766	-0.0980882
99920303	0.484692	0.597662	-0.0860022	0.000213249	0.000582835	0.125293
99920326	0.887012	0.922513	0.00880317	0.0922388	0.136591	0.0455902
99920343	0.223598	0.333241	-0.152841	0.0018965	0.00429491	-0.105101
99920353	1.41286e-08	1.52661e-07	-0.371873	2.02396e-13	1.84325e-12	-0.256294
99920402	0.558424	0.662219	0.105281	0.000890351	0.00214593	0.110036
99920451	0.107901	0.186446	-0.133146	0.822161	0.867402	-0.00800939
99920480	0.751016	0.82087	0.0602892	0.887729	0.917225	-0.00530014
99920491	0.518991	0.630203	0.0415406	0.0635434	0.0974943	0.0512185
99920495	0.000889009	0.00318843	-0.243615	2.58973e-13	2.32529e-12	-0.27342
99920509	0	0	-0.4477	6.01452e-14	5.72277e-13	-0.187997
99920517	2.30027e-10	3.39058e-09	-0.400732	3.40344e-13	3.03454e-12	-0.236205
99920519	1.81905e-05	0.000103772	-0.327717	0.191264	0.25751	-0.0338403
99920534	0	0	-0.444713	6.95989e-08	3.37409e-07	-0.188519
99920598	0.00912628	0.0235071	-0.213267	0.566748	0.638625	-0.020021
99920622	0.935444	0.954968	0.00417802	0.0122697	0.0226723	0.0614351
99920643	0	0	-0.522593	3.62779e-24	7.64535e-23	-0.37477
99920655	0	0	-0.518208	5.54231e-26	1.32083e-24	-0.392158
99920659	0.729322	0.805114	-0.0206217	0.659692	0.724781	0.0130269
99920667	0.00724725	0.0192706	0.298056	0.378181	0.457044	0.0306833
99920668	0	0	-0.473973	2.24499e-28	6.3608e-27	-0.446294
99920680	0.0316914	0.0671204	0.194801	0.0237837	0.0410897	0.0674265
99920740	0	0	-0.735699	5.58316e-08	2.74317e-07	-0.167043
99920743	0.413346	0.529931	-0.136229	0.043607	0.0698041	-0.0721333
99920761	8.63842e-08	7.92373e-07	-0.270044	4.85866e-09	2.74106e-08	-0.148082
99920777	9.24263e-05	0.000448074	-0.262535	1.07522e-08	5.8461e-08	-0.197544
99920791	0.000168294	0.000738641	-0.260045	0.000231936	0.000631876	-0.125587
99920849	0.576972	0.678635	-0.105673	0.939987	0.955728	-0.00285474
99920856	0.0487903	0.0971994	-0.148807	0.203518	0.271145	-0.0462379
99920857	0.000234716	0.000995882	-0.389462	0.845318	0.884514	-0.00565195
99920865	0.240926	0.353489	-0.0906419	0.22685	0.296954	0.0344976
99920950	0.310324	0.429602	0.0814257	0.0252563	0.0433284	0.0646167
99920961	0.99286	0.995985	0.00101218	0.0492301	0.0775397	-0.0726658
99920963	1.12477e-08	1.23097e-07	-0.37268	0.00112346	0.00265261	-0.103076
99920983	1.87043e-05	0.000106464	-0.318107	2.40149e-07	1.07435e-06	-0.135047
99921055	0.0109338	0.027442	-0.291237	0.540359	0.614045	-0.0370096
99921091	0.0379102	0.0782129	0.229939	0.457912	0.534895	0.0266677
99921096	0.115978	0.196507	0.186829	0.363467	0.441843	-0.029898
99921105	0	0	-0.680957	8.46187e-19	1.19876e-17	-0.258274
99921162	1.42833e-07	1.25163e-06	-0.597855	0.336034	0.4137	-0.0322843
99921179	0.00046005	0.00177478	-0.477557	0.0531594	0.0832145	0.0616928
99921281	5.24989e-08	5.03279e-07	-0.390108	7.54041e-08	3.6211e-07	-0.156952
99921301	7.34344e-09	8.43503e-08	-0.450833	2.21087e-16	2.59803e-15	-0.270584
99921329	5.72746e-11	9.6722e-10	-0.378627	1.93017e-11	1.48251e-10	-0.182578
99921344	0.0750199	0.138624	-0.211203	0.00606366	0.0121178	-0.0973755
99921367	0.00176894	0.00580979	-0.571976	0.00993443	0.0188629	-0.0786377
99921380	1.17327e-07	1.05347e-06	-0.388428	8.50854e-05	0.00025054	-0.0999982
99921397	0.00590052	0.0163196	-0.271579	8.60792e-10	5.39317e-09	-0.201071
99921405	0.00148942	0.00499741	-0.273656	0.0138114	0.024978	-0.0884689
99921480	0.113447	0.193375	-0.170883	1.78443e-05	5.93259e-05	-0.138128
99921531	0.853041	0.899609	-0.0233829	0.961218	0.970735	0.00137726

### Sheet: S4_Spreasheet4
Spreadsheet 4: Correlations within the CE-MS proteomics data with estimated glomerular filtration rate (eGFR) in the real validation (PersTIgAN, n = 266) and synthetic data.
peptideID	p-value.Original_validation_PersT	adj_pvalue.Original_validation_PersT	rho.Original_validation_PersT	p-value.Synthetic	adj_pvalue.Synthetic	rho.Synthetic
99900007	0.171384	0.408056	0.135803	0.195251	0.261827	0.0446266
99900022	0.633571	0.825469	-0.0472903	0.048484	0.0766485	-0.0641359
99900054	0.247758	0.50984	-0.0940057	0.377723	0.456706	-0.0252867
99900069	0.0127276	0.0817513	-0.270782	1.60414e-05	5.38232e-05	-0.196315
99900077	0.700875	0.865069	-0.0290736	0.0038221	0.00804155	-0.0987655
99900085	0.386393	0.650018	-0.122644	0.538918	0.6135	-0.0230164
99900087	0.175182	0.413625	-0.126741	0.000136022	0.000382863	-0.132928
99900122	0.0245179	0.127593	-0.234394	0.0692227	0.105699	-0.0574531
99900124	0.999675	1	-4.40284e-05	0.00270556	0.00589169	0.106109
99900133	0.770143	0.901559	-0.0256717	0.114784	0.166496	0.0472555
99900152	0.193512	0.440891	-0.129799	3.11514e-09	1.82612e-08	-0.221257
99900166	0.346401	0.617403	-0.131917	9.70013e-17	1.16128e-15	-0.307594
99900214	0.22044	0.476039	0.0890721	0.275808	0.350429	0.0290729
99900220	0.00156242	0.0182959	0.283373	0.0708961	0.107867	0.0511236
99900246	0.0224981	0.119771	-0.289452	0.00646058	0.0128007	-0.0935115
99900258	0.0187088	0.105314	0.172275	3.23375e-06	1.21265e-05	0.148531
99900259	0.00387456	0.0339523	0.198035	0.00833147	0.0160907	0.0705632
99900287	0.0681209	0.239928	-0.229495	0.276886	0.351448	-0.0365075
99900305	0.117572	0.328378	-0.168048	0.408764	0.487306	0.0264305
99900307	0.161568	0.396535	0.0983733	0.734725	0.792533	0.00916621
99900317	0.592609	0.803804	0.0585036	0.25748	0.330435	0.0334333
99900336	0.469784	0.715296	0.0660505	0.0778885	0.117594	-0.0520795
99900340	0.00368375	0.0328446	-0.212506	2.48568e-14	2.43788e-13	-0.189989
99900373	0.00268636	0.0271834	-0.184024	9.98099e-05	0.000288894	-0.0974873
99900396	0.20909	0.462443	0.13681	0.0127171	0.0233973	-0.0883895
99900401	0.991768	0.999457	0.000910169	0.170169	0.23292	0.0449196
99900403	0.619673	0.820574	0.0671517	0.36629	0.444568	-0.0336482
99900406	0.141244	0.360299	0.139269	0.107166	0.156603	-0.0461474
99900412	0.84571	0.936316	0.0155542	0.141766	0.200057	-0.0457228
99900421	0.90501	0.968053	-0.00761611	6.01375e-08	2.94339e-07	0.131795
99900424	0.0191786	0.106613	0.271738	2.48472e-08	1.2826e-07	-0.214372
99900430	0.95804	0.987001	-0.0064037	0.0991378	0.145959	0.0566666
99900433	0.393248	0.657562	0.104405	8.59008e-20	1.33565e-18	-0.308589
99900442	0.0305974	0.144621	-0.161233	0.653309	0.718386	-0.013023
99900443	0.70432	0.865188	0.0351485	0.00738258	0.0144134	-0.0804816
99900465	0.26312	0.530993	-0.068856	5.77182e-10	3.68875e-09	-0.151915
99900467	0.000564729	0.00905698	0.247866	2.36481e-06	9.13678e-06	0.128273
99900475	0.0387153	0.167163	-0.144859	5.88022e-40	4.28416e-38	-0.49201
99900479	0.458704	0.708907	0.102725	1.39412e-05	4.70862e-05	-0.179025
99900531	0.687526	0.855632	-0.0291352	0.69318	0.755066	-0.010505
99900548	0.503346	0.741841	0.0930507	0.229181	0.299698	-0.0409036
99900555	0.00319896	0.0307824	-0.272648	3.14323e-05	0.000100316	0.144826
99900557	0.944291	0.982032	-0.00631338	3.33702e-11	2.474e-10	-0.239317
99900559	0.0595323	0.221294	-0.147911	0.272266	0.346619	-0.0319045
99900564	0.157309	0.39212	-0.121487	0.00139554	0.00324988	-0.104305
99900575	0.802822	0.918879	0.02265	0.000299142	0.000795424	-0.136962
99900579	0.408102	0.669235	0.0564378	0.801559	0.850239	0.00639302
99900600	0.75499	0.89379	0.0322645	0.00433875	0.00895855	-0.107233
99900609	0.974886	0.992399	0.00325559	1.89509e-36	1.12935e-34	0.403311
99900619	0.0236832	0.12452	-0.252781	1.32087e-07	6.09083e-07	-0.197791
99900620	0.00297344	0.0291261	0.336325	0.374727	0.45373	0.0338687
99900623	0.772192	0.902837	0.041448	0.61055	0.680167	-0.0184541
99900637	0.815506	0.925474	-0.0222949	0.0109078	0.0205427	0.0800316
99900639	0.130532	0.343725	-0.168294	8.53861e-46	8.3744e-44	0.499351
99900644	0.102288	0.30425	0.155894	0.190447	0.257088	-0.0339369
99900647	0.0348017	0.156248	-0.334647	0.523072	0.597596	-0.0240397
99900663	1.16472e-06	5.50008e-05	-0.298921	4.22564e-12	3.38848e-11	-0.168678
99900666	0.497685	0.738027	-0.0481044	0.00019918	0.000547907	0.101456
99900683	0.293048	0.562545	0.121366	0.609855	0.679689	-0.0163117
99900695	0.0290805	0.141989	0.146508	4.40659e-13	3.87476e-12	-0.181751
99900759	0.418308	0.678122	0.0905855	1.58271e-06	6.18057e-06	-0.165232
99900760	0.299559	0.566674	-0.125571	1.29735e-06	5.15302e-06	-0.170777
99900761	0.472737	0.716495	-0.0535549	0.0430387	0.0691984	-0.0520768
99900767	0.117387	0.328221	-0.163486	8.83657e-05	0.000258113	-0.124088
99900771	0.841267	0.935233	0.0276345	0.990217	0.993333	0.000433113
99900773	0.280897	0.551209	0.160268	1.02451e-05	3.53408e-05	-0.15557
99900777	0.386442	0.650018	-0.14072	0.000354486	0.000927118	-0.119002
99900787	0.307126	0.576285	0.172119	0.00772065	0.0149716	-0.0981945
99900801	0.703691	0.865188	0.0321939	0.914788	0.937584	0.00298785
99900816	0.170992	0.407885	0.0911793	5.64108e-20	8.99047e-19	0.239183
99900874	0.00957501	0.0665408	-0.1601	0.505357	0.580362	0.0163203
99900901	0.206176	0.460478	-0.189639	4.57548e-10	2.95379e-09	-0.21621
99900902	0.679745	0.852413	-0.0420042	0.000635969	0.00158992	-0.107197
99900903	0.838485	0.935148	0.0280664	0.87578	0.907083	-0.00552158
99900909	0.026774	0.135195	-0.138706	0.00945345	0.0180301	-0.0692148
99900913	0.0204021	0.111883	0.291609	4.49716e-06	1.65036e-05	0.161064
99900920	0.00922266	0.0653674	-0.212648	1.12355e-14	1.12797e-13	-0.258824
99900923	0.695927	0.861882	0.0490147	0.812825	0.859686	0.00678875
99900925	0.561194	0.781564	0.0758603	0.111166	0.161339	-0.0548075
99900926	0.00357779	0.0322849	-0.318185	0.766278	0.821357	-0.0104407
99900939	0.897042	0.96314	-0.0117389	0.516668	0.59183	-0.0170084
99900944	0.6588	0.845891	-0.0631674	0.285233	0.359893	-0.0331678
99900954	0.649042	0.837156	0.0428866	2.02411e-11	1.54999e-10	-0.248953
99900966	0.000191657	0.00397338	-0.253464	1.04568e-24	2.33901e-23	-0.254823
99900967	0.466628	0.71527	-0.056886	0.0113921	0.0212975	0.0683477
99900968	0.46693	0.71527	-0.0584771	0.496084	0.571629	-0.0216577
99900983	0.204934	0.45921	-0.18429	0.122316	0.175721	-0.0530382
99901001	0.921686	0.976625	0.0124347	1.53308e-05	5.15746e-05	-0.134866
99901087	0.00917887	0.0653674	-0.169265	0.000622476	0.00156232	-0.0905027
99901094	0.39546	0.659099	0.108922	0.226691	0.296899	0.0375191
99901099	0.00535387	0.0438169	-0.425168	3.78415e-11	2.78889e-10	-0.209149
99901100	0.0650807	0.232474	0.14807	0.964674	0.973454	0.00154337
99901113	0.745925	0.888506	0.032975	0.0705593	0.107483	-0.0716962
99901128	0.0312673	0.146857	-0.182125	0.336152	0.4137	0.0329901
99901132	0.0218152	0.11736	-0.141122	2.48698e-06	9.50796e-06	-0.113004
99901149	0.00177896	0.0199839	-0.190733	1.33847e-05	4.53868e-05	-0.104856
99901155	0.780654	0.904502	-0.0173521	0.0170128	0.0302739	0.0578735
99901166	0.0711674	0.244058	-0.136348	0.000264716	0.000712052	0.105114
99901195	0.251225	0.514543	-0.153101	1.21963e-22	2.32095e-21	-0.351622
99901209	0.112855	0.320468	-0.285767	0.000422202	0.00109301	-0.127749
99901213	0.0284459	0.140576	0.206192	0.333751	0.41154	0.030089
99901214	0.103293	0.305565	-0.150076	0.283304	0.357813	-0.0318462
99901243	0.0118454	0.0782531	-0.245954	2.95847e-19	4.3357e-18	-0.299614
99901272	0.346088	0.617403	0.0694706	0.261347	0.334052	-0.0321032
99901274	0.00102809	0.0135836	-0.207647	3.99368e-21	6.92781e-20	-0.232685
99901275	0.345597	0.617403	0.110428	0.375818	0.454834	-0.047688
99901310	0.887386	0.957146	-0.0148035	0.162226	0.224215	0.0409215
99901338	0.0701118	0.242705	0.1342	0.000130681	0.000370263	-0.0991687
99901343	0.801683	0.918879	-0.0237829	6.40608e-05	0.000191956	-0.120771
99901347	0.847487	0.936349	-0.0246736	6.89213e-06	2.44776e-05	-0.154368
99901356	0.101355	0.302285	0.152874	0.219267	0.288807	-0.0355782
99901373	0.742359	0.886466	-0.0326204	8.3728e-06	2.93278e-05	-0.144594
99901374	0.0244297	0.127394	0.241173	4.78486e-05	0.000147182	0.129498
99901377	0.00925397	0.0653674	-0.241718	3.26693e-12	2.63629e-11	-0.253504
99901399	0.000849109	0.0118969	0.237025	1.30258e-05	4.43468e-05	0.110273
99901406	0.569287	0.78682	-0.0543449	2.60803e-06	9.91128e-06	-0.125753
99901416	0.325075	0.592947	-0.126011	2.31283e-21	4.03954e-20	-0.368105
99901422	0.0612091	0.225513	0.150721	0.0146691	0.0263609	-0.0767345
99901430	0.173883	0.412467	-0.124432	0.00213404	0.00474851	0.112267
99901448	0.0321913	0.149298	-0.235674	4.2122e-16	4.81664e-15	-0.288595
99901461	0.35475	0.623755	-0.0782315	9.55535e-05	0.000278789	0.162265
99901476	0.940902	0.980506	0.00863978	0.190973	0.25739	-0.0437275
99901496	0.106108	0.308992	-0.214375	0.330522	0.408348	0.0294062
99901519	0.297177	0.563627	0.0939821	1.70022e-07	7.72161e-07	-0.16214
99901532	0.291077	0.561882	-0.0661068	3.18085e-16	3.67021e-15	-0.194652
99901539	0.565446	0.784061	-0.0406765	0.00142112	0.00329442	-0.0792742
99901543	0.285387	0.555442	0.107328	1.24272e-13	1.14816e-12	-0.224589
99901544	0.999118	1	-8.72865e-05	0.000192172	0.000529198	-0.110086
99901561	0.426581	0.682851	0.0970771	0.0164383	0.0293748	0.0774535
99901565	0.042345	0.177441	-0.212139	0.00385341	0.00810073	-0.092236
99901567	0.1613	0.396535	0.282735	3.3111e-06	1.23802e-05	-0.172791
99901572	0.019164	0.106613	-0.143549	8.38721e-48	1.25808e-45	-0.339069
99901583	0.0541405	0.206574	0.31982	1.26417e-06	5.0448e-06	-0.164149
99901587	0.0638721	0.230373	-0.204348	0.332622	0.410744	0.028027
99901615	0.126467	0.340728	0.124912	0.0141514	0.0255064	0.0858065
99901633	0.00741439	0.055772	0.283606	0.213328	0.282151	0.0452227
99901635	0.119371	0.330507	0.174428	0.883699	0.914172	-0.0050577
99901645	0.159582	0.394291	-0.139609	0.00425396	0.00879773	-0.0803881
99901648	0.0502913	0.198466	-0.162321	0.742996	0.800101	-0.00878974
99901649	0.991836	0.999457	0.00121869	0.260367	0.332967	-0.0350848
99901655	0.0283611	0.140429	-0.191596	1.2097e-18	1.68564e-17	-0.247834
99901661	0.570887	0.787324	0.0361593	7.44719e-12	5.91599e-11	-0.165764
99901666	0.933416	0.978109	-0.0099501	0.00618147	0.0123147	-0.0834207
99901673	0.957255	0.987001	-0.00340692	0.00204747	0.00459195	-0.0743384
99901674	0.864425	0.948079	0.0157303	0.132443	0.188871	0.0536095
99901692	0.251065	0.514543	-0.130662	3.54651e-09	2.02771e-08	-0.219412
99901709	0.537096	0.769003	-0.0933732	0.737315	0.79499	0.0107113
99901731	0.510364	0.74517	0.0622793	0.0498725	0.0785029	-0.0579691
99901742	0.739923	0.885823	0.0238604	0.315231	0.391544	-0.0275592
99901747	0.391119	0.656153	-0.060813	0.000866506	0.00209838	-0.0992095
99901758	0.224364	0.479973	0.0852263	3.53528e-05	0.000111571	-0.102566
99901763	0.000821616	0.0116396	-0.476179	3.58127e-28	9.81962e-27	-0.427719
99901778	0.365503	0.632066	-0.0770576	0.0737278	0.111842	-0.0460343
99901780	0.00886193	0.0638359	-0.242011	6.86897e-21	1.18351e-19	-0.284627
99901784	5.65834e-08	4.27255e-06	0.394233	1.73061e-07	7.83848e-07	0.130933
99901785	0.125239	0.338663	-0.124078	2.73354e-06	1.03267e-05	-0.121395
99901787	0.0130379	0.0832315	0.32817	0.845231	0.884514	-0.00650865
99901796	0.349983	0.620193	-0.0710707	0.934431	0.951597	0.00267698
99901803	0.468052	0.71527	0.0730175	0.191188	0.25751	-0.0380608
99901841	0.369847	0.636807	-0.0720519	0.00677845	0.0133785	-0.0699277
99901848	0.959801	0.987001	0.00632508	0.000350095	0.000917016	-0.12617
99901849	0.0439556	0.182552	0.241816	0.840912	0.88135	0.00764422
99901868	0.669984	0.84998	0.0503673	1.2912e-05	4.404e-05	0.12426
99901879	0.127692	0.340979	-0.22051	0.849909	0.887497	-0.00615736
99901881	0.45687	0.708063	-0.0548824	1.44942e-08	7.76477e-08	-0.211406
99901888	0.0211082	0.114523	0.146977	1.71521e-13	1.57898e-12	-0.179323
99901901	0.989885	0.999457	-0.00160735	0.000922741	0.00221354	-0.125312
99901907	0.132039	0.345336	0.117737	0.395131	0.47438	-0.0214824
99901918	0.0357951	0.159465	0.321063	1.55946e-08	8.271e-08	-0.211538
99901919	0.442556	0.695951	-0.0701574	0.242659	0.313783	-0.0320229
99901923	0.0369924	0.162359	0.139154	6.22968e-05	0.000187552	-0.0976707
99901927	0.560701	0.781305	-0.0610998	0.0154642	0.0276923	-0.0815562
99901935	0.0147669	0.0911759	0.238492	1.14826e-07	5.35297e-07	0.159225
99901956	0.475723	0.719083	0.0520492	0.00753376	0.0146762	0.0862441
99901961	0.0856091	0.27322	-0.184311	0.355841	0.434368	-0.031727
99901983	0.229203	0.485842	0.148695	0.641583	0.707934	0.0153834
99901987	0.672776	0.850982	-0.0389473	0.00184681	0.0041861	-0.0932367
99902012	0.0852532	0.272426	-0.205704	8.68213e-05	0.000254769	-0.134127
99902013	0.03095	0.145882	-0.254936	3.45506e-16	3.96865e-15	-0.286363
99902026	0.430325	0.685402	-0.0603417	0.361984	0.440812	-0.0227975
99902029	0.362005	0.629599	-0.0793653	0.0288828	0.0487433	-0.0596277
99902032	0.309056	0.578317	-0.0948467	0.161764	0.223697	-0.0416138
99902038	0.119189	0.330362	0.179005	0.0720122	0.109382	-0.0603338
99902041	0.914818	0.974755	-0.0170171	0.00423204	0.00876421	-0.105534
99902049	0.0794534	0.26109	-0.131442	1.72776e-12	1.44452e-11	-0.183474
99902052	0.924694	0.976778	-0.00717592	8.3174e-05	0.000245479	-0.11002
99902061	0.511408	0.745621	0.0590361	0.0050758	0.0103216	-0.0721496
99902066	0.502059	0.740458	-0.0459153	0.000377102	0.000980235	-0.0939655
99902067	0.422903	0.680585	0.0822981	0.00031735	0.000841207	-0.145668
99902095	0.394749	0.658345	0.0649168	2.26465e-05	7.41316e-05	-0.11246
99902098	0.062272	0.228213	0.201917	0.0153363	0.0274825	-0.0714761
99902105	0.66663	0.848681	0.0398947	0.0276621	0.0469006	-0.0594946
99902113	0.993433	1	0.000621327	1.95383e-05	6.45372e-05	0.118357
99902118	0.191599	0.440159	0.138144	0.0251098	0.0431178	0.0828947
99902130	0.0531999	0.205545	0.24304	0.0194977	0.0342654	0.079642
99902136	0.104737	0.307341	-0.267316	8.09003e-06	2.84939e-05	0.168257
99902147	0.404117	0.666127	0.0911098	0.903241	0.930236	0.00358406
99902154	0.797807	0.918054	-0.0254244	5.56166e-08	2.73788e-07	-0.158389
99902160	0.608137	0.815755	-0.0323873	4.74677e-19	6.87742e-18	-0.214436
99902163	0.377601	0.6445	-0.092043	4.77968e-05	0.000147182	-0.121674
99902169	0.20588	0.460478	-0.114383	0.976646	0.982813	0.000821598
99902171	0.624838	0.82258	-0.0432865	0.645836	0.711289	-0.0138902
99902172	0.157736	0.392437	0.0964592	0.00142774	0.00330376	-0.0916166
99902173	0.554673	0.779293	0.0657728	4.44342e-09	2.51794e-08	-0.173243
99902180	0.661282	0.846965	-0.0339455	0.00104014	0.00246961	-0.0865445
99902181	0.968406	0.989333	0.00465153	0.539952	0.614045	0.018259
99902188	0.0135971	0.0852682	0.292455	2.42818e-07	1.08061e-06	-0.169865
99902189	0.757522	0.896034	0.0205574	0.000609495	0.00153578	-0.0916856
99902236	0.217164	0.472499	0.11545	9.13527e-11	6.47081e-10	-0.239742
99902249	0.20007	0.450688	-0.101197	0.0429646	0.0691229	-0.0517029
99902262	0.70861	0.865751	0.033895	0.567801	0.639528	-0.015902
99902265	0.246292	0.508658	0.131975	0.643058	0.708949	-0.0174092
99902273	0.0836001	0.268481	-0.109866	5.88434e-08	2.88559e-07	-0.13701
99902280	0.66388	0.847678	0.0394088	0.0033002	0.00704226	-0.0881207
99902286	0.110937	0.31714	0.107768	0.798952	0.84818	0.00670613
99902287	0.519949	0.752907	-0.131624	0.00418198	0.00868407	-0.107822
99902288	0.411143	0.672492	-0.115266	1.38593e-06	5.4623e-06	-0.188145
99902293	0.0153897	0.093777	-0.223571	0.000279375	0.000746757	-0.0994097
99902302	0.194663	0.442416	-0.132719	3.02689e-09	1.77847e-08	-0.216505
99902311	0.960172	0.987001	0.00314889	9.34151e-11	6.59857e-10	-0.16862
99902330	0.210527	0.463077	-0.144304	0.0953732	0.140908	-0.0496798
99902332	0.00323117	0.0308133	-0.296106	2.19382e-11	1.6551e-10	-0.20742
99902335	0.00404417	0.035077	-0.175713	4.36764e-39	3.01013e-37	-0.310037
99902352	0.0387771	0.167163	0.147368	0.00112801	0.00266089	-0.124806
99902362	0.84868	0.936854	0.0155007	0.282211	0.356719	-0.0296425
99902381	0.998078	1	-0.000560224	1.5055e-05	5.07137e-05	-0.160083
99902385	0.978131	0.992787	0.00336138	0.0346665	0.0575144	-0.0786237
99902406	0.0374079	0.163339	-0.264971	0.0486063	0.0767943	0.0727668
99902424	0.223288	0.478876	-0.16848	0.0439725	0.0703008	0.0754629
99902436	0.184329	0.428477	0.126931	4.67501e-05	0.000144325	0.115209
99902443	0.0704322	0.242705	0.217551	0.165029	0.22735	-0.0494749
99902453	0.849127	0.936942	0.0291173	0.431907	0.510362	-0.0272505
99902457	0.515589	0.749573	-0.084136	0.337878	0.415423	0.0335504
99902472	0.141294	0.360299	0.103863	8.61352e-07	3.46443e-06	-0.150885
99902512	0.553302	0.778512	-0.0599827	0.145979	0.205207	0.0439451
99902513	0.192243	0.440845	-0.127648	0.00173508	0.0039504	-0.0934082
99902517	0.931189	0.977576	0.0157086	0.973244	0.98022	0.00123672
99902526	0.209692	0.462957	0.118908	4.47335e-05	0.000138603	0.137836
99902528	0.231349	0.488361	0.145982	0.000326938	0.000863035	0.124791
99902529	0.929826	0.977576	-0.00657295	0.867998	0.899754	-0.00559469
99902530	0.178941	0.42133	-0.11593	0.822751	0.867666	0.00617373
99902535	0.0862576	0.27426	-0.115402	9.9344e-09	5.4362e-08	-0.176384
99902537	0.391536	0.656235	-0.132065	0.148588	0.208416	-0.0521067
99902539	0.873283	0.95089	-0.019977	0.661566	0.726213	-0.0164332
99902545	0.748966	0.888909	0.0345356	0.00636962	0.0126401	-0.0960804
99902562	0.271967	0.5397	-0.219203	1.56014e-08	8.271e-08	-0.206815
99902564	0.917556	0.974843	-0.00989177	0.000881445	0.00212648	0.113408
99902569	0.0377728	0.164651	-0.389163	4.43618e-05	0.000137619	-0.146038
99902579	0.113427	0.321735	-0.20307	0.00500884	0.0102017	-0.0906991
99902592	0.00336943	0.0313526	0.220474	4.38654e-06	1.6141e-05	0.116451
99902598	0.0402056	0.171445	-0.127087	1.20076e-26	2.97276e-25	-0.259734
99902608	0.338197	0.609472	-0.0812455	1.90647e-09	1.14388e-08	-0.187616
99902615	0.558152	0.780312	0.0577915	0.794234	0.844577	-0.00720462
99902642	0.737942	0.885823	-0.023987	0.00672523	0.0132941	-0.0961689
99902656	0.0320763	0.149298	0.170089	0.00394602	0.00826815	0.100011
99902667	0.770994	0.901851	-0.0180329	0.000131793	0.000372998	-0.0918147
99902683	0.0130668	0.0832315	-0.152008	1.60111e-41	1.27588e-39	-0.316039
99902685	0.0318604	0.149071	-0.290404	0.259805	0.332573	-0.0328998
99902693	0.695026	0.861184	-0.0261028	1.87121e-15	2.02186e-14	-0.194222
99902699	0.0264688	0.133963	-0.258438	0.393755	0.472951	-0.0306967
99902711	0.0303511	0.144621	-0.15434	0.00230582	0.00508198	-0.0750491
99902716	0.00935046	0.0658665	-0.160905	0.000577564	0.00145965	-0.0826942
99902720	0.0632426	0.229415	-0.235434	0.513787	0.5891	0.0204979
99902731	0.0887021	0.279313	0.380643	0.026212	0.0447094	-0.0818888
99902734	0.744091	0.887479	-0.0397169	0.00297738	0.00642871	-0.112024
99902749	0.111608	0.318344	0.149161	0.204035	0.271691	-0.0369391
99902783	0.76874	0.901559	-0.031977	1.12808e-06	4.51586e-06	-0.153369
99902788	0.750575	0.889803	-0.0524291	1.87299e-05	6.19472e-05	-0.150675
99902795	0.000402943	0.00708623	-0.228473	1.17057e-05	4.01203e-05	-0.109846
99902801	0.0438845	0.182552	-0.128605	0.540786	0.614256	-0.0166298
99902805	0.749124	0.888909	-0.0673336	0.0266213	0.0453166	-0.076315
99902806	0.668056	0.848835	-0.0635058	0.0329015	0.0549435	0.071557
99902810	0.22382	0.479364	0.128765	0.205504	0.273362	-0.0393658
99902820	0.0132022	0.0834878	-0.429813	0.00211491	0.0047183	-0.100559
99902821	0.0228587	0.121185	-0.298476	6.27296e-12	4.99876e-11	-0.271601
99902844	0.0682772	0.240147	0.190937	0.000286461	0.000763298	0.0977808
99902858	0.130499	0.343725	-0.0966768	0.0272155	0.0462664	-0.0538327
99902862	0.0121081	0.0792145	0.231284	0.391884	0.470926	-0.0246871
99902865	0.273987	0.542023	-0.0724312	0.00421593	0.00874034	-0.0886218
99902871	0.497626	0.738027	0.0686055	0.943044	0.956168	0.00254913
99902883	0.311947	0.579441	-0.119988	2.59071e-18	3.49541e-17	-0.288992
99902913	0.00161654	0.0187574	-0.251207	5.21963e-06	1.88795e-05	-0.124227
99902914	0.333453	0.604338	-0.192918	0.333372	0.411471	0.0360016
99902915	0.710638	0.866632	0.0352821	0.000903956	0.00217416	0.112908
99902921	0.74128	0.886466	0.0359047	1.34305e-06	5.31306e-06	-0.159676
99902932	0.232929	0.489199	0.0933699	8.37354e-05	0.00024685	-0.124808
99902933	0.0135923	0.0852682	-0.159114	6.47312e-09	3.58836e-08	-0.141926
99902940	0.419402	0.678326	-0.0636708	0.598764	0.669083	-0.0131395
99902942	0.304948	0.573535	0.131096	2.03999e-11	1.55747e-10	-0.237857
99902984	0.51654	0.749674	-0.0646391	0.121969	0.17542	-0.0441031
99902993	0.476841	0.719494	0.069506	0.561111	0.633673	0.0178962
99902994	0.682479	0.854103	-0.0285309	1.49159e-08	7.95723e-08	-0.193244
99902999	0.638401	0.829303	-0.0470851	0.00474582	0.00970476	0.0928714
99903011	0.00462752	0.0388164	0.183743	2.44281e-14	2.40508e-13	-0.18489
99903016	0.00258476	0.0265771	0.227078	0.237826	0.308944	-0.0295184
99903022	0.312848	0.579696	-0.125937	0.00011415	0.000326741	-0.144197
99903023	0.614564	0.817891	-0.0832026	0.000477594	0.00122398	-0.118793
99903025	0.459839	0.709371	-0.0517769	0.593606	0.664193	-0.0134049
99903047	0.716712	0.87237	-0.0351499	0.609476	0.679564	-0.0177455
99903048	0.887899	0.957146	-0.0113404	0.0510704	0.0801412	-0.0538516
99903054	0.0639872	0.230463	-0.229331	4.82685e-18	6.24795e-17	-0.240543
99903055	0.0455055	0.186633	0.188545	8.26649e-06	2.89953e-05	0.128351
99903056	0.538375	0.770027	-0.061934	0.0103435	0.0195813	-0.0722708
99903058	0.0121152	0.0792145	-0.202379	1.55688e-12	1.31025e-11	-0.199183
99903059	0.115559	0.325559	-0.141467	0.000536775	0.00136878	0.121744
99903062	0.161504	0.396535	-0.125989	2.79828e-19	4.12463e-18	-0.287862
99903072	0.655357	0.842785	-0.0367379	0.415894	0.494419	-0.0216752
99903079	0.509325	0.74517	-0.0556282	0.297799	0.373347	-0.0289655
99903111	0.95655	0.987001	-0.00792317	1.0038e-38	6.56332e-37	-0.427002
99903120	0.16609	0.402094	-0.162562	1.17192e-09	7.14928e-09	-0.167706
99903131	0.108893	0.313877	-0.264252	2.0268e-12	1.67803e-11	-0.243158
99903142	0.777371	0.904242	0.0191703	2.52854e-06	9.63792e-06	-0.114416
99903180	0.920809	0.976625	-0.00613597	0.167222	0.229626	-0.0331834
99903183	0.0525235	0.203548	-0.144356	0.0215158	0.037579	0.0678725
99903194	0.399304	0.662229	0.0815372	0.214794	0.283942	0.0348602
99903206	0.93703	0.978872	-0.0177866	0.0280182	0.0474097	-0.0734832
99903213	0.241942	0.502966	0.112404	0.0129666	0.0237876	-0.0914259
99903223	0.801926	0.918879	0.026078	0.0364117	0.0600581	-0.0743611
99903228	0.287349	0.557217	0.0975046	0.069309	0.105768	-0.0485427
99903248	0.20543	0.459917	-0.0875236	2.90739e-24	6.23013e-23	-0.244927
99903250	0.0200954	0.110916	-0.242046	0.00141783	0.00328978	-0.0941547
99903255	0.917097	0.974843	-0.0085997	0.30704	0.383612	-0.0339351
99903263	0.40119	0.663266	0.109201	0.536085	0.610879	0.0220883
99903276	0.728988	0.879337	0.0268461	5.19042e-15	5.35853e-14	-0.208884
99903284	0.26873	0.535813	-0.108392	4.93074e-10	3.15914e-09	-0.17506
99903295	0.362353	0.629599	-0.0692705	8.41318e-06	2.94288e-05	-0.124434
99903304	0.00438614	0.0373863	0.25625	0.000868104	0.00210025	-0.101189
99903305	1.41925e-06	6.29682e-05	0.374928	1.08265e-09	6.64055e-09	0.162296
99903307	0.59098	0.802998	0.0720427	0.0111549	0.0209462	0.0911769
99903322	0.446011	0.698057	-0.0479315	0.00841676	0.0161983	0.0636627
99903329	0.840094	0.935233	0.024927	0.187914	0.254477	0.0412224
99903341	0.11903	0.33028	-0.179138	0.0708157	0.107809	-0.0529966
99903347	0.385709	0.650018	-0.0730821	1.35247e-06	5.33872e-06	-0.126145
99903354	0.780709	0.904502	0.0172807	0.43665	0.515251	0.0188837
99903372	0.365353	0.632066	0.09442	8.58548e-05	0.000252514	0.134691
99903384	0.00537901	0.0438169	0.215125	6.9472e-18	8.81361e-17	-0.28235
99903389	0.00950141	0.0665408	0.177334	2.29514e-10	1.55242e-09	0.157635
99903421	0.0182463	0.103784	-0.144928	2.6278e-54	9.57271e-52	-0.360811
99903430	0.648175	0.837156	0.0586125	4.93455e-06	1.79828e-05	-0.164927
99903450	0.00786536	0.0581353	-0.441908	6.10833e-13	5.28008e-12	-0.263236
99903455	0.00048226	0.00795707	-0.334754	9.21001e-29	2.69949e-27	-0.334049
99903464	0.063835	0.230373	-0.264346	4.99961e-52	1.159e-49	-0.519142
99903473	0.12747	0.340979	-0.194081	3.51682e-09	2.02436e-08	-0.191998
99903474	0.114696	0.324288	0.150573	0.472217	0.548808	-0.02201
99903487	0.475259	0.719083	0.107928	0.0135063	0.0245807	-0.0881316
99903492	0.0764217	0.254927	-0.109449	8.15627e-29	2.44688e-27	-0.273271
99903494	0.0941825	0.290451	0.190848	2.82704e-17	3.49949e-16	-0.299853
99903506	0.159	0.394291	0.123294	0.0513558	0.0804901	-0.0674951
99903531	0.20818	0.462443	0.106258	0.633935	0.700101	-0.0160197
99903533	0.123183	0.336569	0.161869	0.0456273	0.0726277	0.0633193
99903536	0.374005	0.641798	-0.159425	0.404727	0.483397	0.0438017
99903544	0.209601	0.462957	-0.143644	0.0868573	0.129524	0.0631144
99903546	0.918533	0.974843	0.00748951	2.8128e-15	2.9886e-14	-0.197172
99903551	0.000479374	0.00795707	0.226044	0.0929126	0.137508	0.0405977
99903568	0.306808	0.576112	-0.120416	0.00153212	0.00352589	-0.094825
99903569	0.138054	0.355953	-0.154953	0.24582	0.317066	0.0410276
99903582	0.0277719	0.138588	-0.152602	0.0138547	0.0250208	-0.0841878
99903591	0.875651	0.951164	-0.0171235	3.82469e-05	0.00012011	-0.13576
99903596	0.572272	0.787956	-0.0706189	0.000114873	0.000328394	-0.120002
99903599	0.00957666	0.0665408	-0.260513	3.35288e-06	1.25181e-05	-0.142469
99903608	0.927013	0.976778	0.012186	0.214997	0.284063	-0.0421041
99903610	0.00255621	0.0264973	-0.429996	1.6791e-18	2.31443e-17	-0.335893
99903611	0.0156812	0.0938666	-0.241081	0.95177	0.963158	-0.00191123
99903612	0.931807	0.977822	0.0136143	2.17864e-05	7.15919e-05	-0.152655
99903615	0.847334	0.936349	-0.020579	0.0834122	0.124898	0.062798
99903619	0.589868	0.802998	-0.110427	3.40829e-05	0.000107697	-0.139696
99903627	0.171292	0.408056	-0.141526	0.00538811	0.01087	-0.0782316
99903631	0.0792245	0.261011	-0.253176	2.37071e-07	1.06244e-06	-0.169188
99903633	0.0336769	0.152533	-0.32939	0.208977	0.277259	-0.0467484
99903638	0.656328	0.843566	0.0360224	0.000350264	0.000917016	-0.0917898
99903651	0.485882	0.728645	0.0780374	0.192264	0.258447	0.0358706
99903658	0.121684	0.334368	-0.155003	0.0185974	0.0327735	-0.0826288
99903662	0.971091	0.990117	-0.00470902	0.0172301	0.0306179	-0.0750803
99903672	0.965749	0.988666	-0.00478569	7.32763e-14	6.92054e-13	-0.230375
99903691	0.825149	0.928566	-0.0181893	0.000987044	0.0023545	0.0875443
99903703	0.769012	0.901559	-0.0275596	1.54337e-09	9.32603e-09	-0.168172
99903723	0.123531	0.336827	0.120377	0.56811	0.639594	0.0141666
99903768	0.0033934	0.0313526	0.230294	0.616283	0.685655	-0.014373
99903769	0.0450242	0.185479	-0.352273	0.993654	0.995215	-0.000273045
99903793	0.293992	0.562823	0.0655811	0.0711351	0.108166	-0.0434988
99903797	0.769265	0.901559	-0.0263909	0.041133	0.0665119	-0.0557138
99903798	0.951222	0.984822	-0.00392824	0.251698	0.323666	-0.0278976
99903815	0.0072872	0.0549774	0.178451	0.00375413	0.00792471	-0.0782502
99903820	0.718291	0.873458	0.0428545	0.778806	0.831747	0.00938055
99903840	0.208633	0.462443	-0.186812	0.282298	0.356719	-0.037893
99903862	0.101597	0.302654	0.183211	0.899467	0.927098	0.00459927
99903863	0.110384	0.315913	-0.241246	0.566411	0.638527	-0.0186939
99903890	0.465734	0.715004	0.0453455	3.50327e-09	2.02112e-08	0.141385
99903895	0.118025	0.328563	-0.277406	0.000358612	0.000936948	-0.121845
99903897	0.0264775	0.133963	-0.138704	3.40375e-20	5.59971e-19	-0.240317
99903920	0.620854	0.821575	-0.0544172	0.352465	0.431486	0.0245034
99903922	0.274377	0.542374	-0.135468	2.96019e-06	1.11334e-05	-0.150333
99903927	0.000232535	0.00459662	-0.378723	0.854925	0.89087	0.00520165
99903931	0.962328	0.987477	0.00700193	0.455689	0.533031	0.0243594
99903938	0.93871	0.979022	0.0113985	0.00107179	0.00253766	0.107499
99903939	0.543445	0.773317	-0.069842	0.0137645	0.0249668	-0.0740197
99903940	0.381979	0.648932	0.0718916	0.0324481	0.0542574	0.0573315
99903952	0.117307	0.328221	-0.163522	0.00331357	0.00706489	-0.0930255
99903967	0.140477	0.360292	-0.203244	1.99944e-10	1.36691e-09	-0.205647
99904003	0.441307	0.695079	-0.0547487	0.989635	0.99314	-0.000359952
99904017	0.998495	1	-0.000167712	0.175638	0.239379	-0.0378923
99904028	0.00355551	0.0322653	-0.241427	1.28381e-33	5.74337e-32	-0.344406
99904040	0.335895	0.606609	0.0746976	0.000204539	0.000560231	-0.127561
99904042	0.000984471	0.0131435	-0.345308	0.00143509	0.00331775	-0.17504
99904051	0.220472	0.476039	-0.197749	0.724115	0.784074	-0.0117488
99904053	0.00764196	0.0569796	0.181048	0.0503091	0.0791016	-0.0488658
99904066	0.468432	0.71527	0.0665296	0.120455	0.173438	-0.0448891
99904071	0.120484	0.332505	-0.175014	0.000143945	0.000404014	-0.135869
99904072	0.133068	0.346601	-0.161382	0.109732	0.159713	-0.052852
99904082	0.725214	0.877142	0.0369359	0.000153469	0.000427233	-0.139089
99904083	0.535823	0.767611	-0.0758136	0.0028232	0.0061374	-0.0973543
99904102	0.160998	0.396336	0.108964	1.13532e-11	8.9079e-11	0.17345
99904124	0.501795	0.740458	-0.077554	2.29913e-08	1.19162e-07	-0.20997
99904152	0.0285538	0.140836	-0.137957	1.96982e-28	5.64386e-27	-0.274654
99904162	0.399893	0.662592	-0.0864334	0.0340717	0.056712	-0.0662987
99904164	0.874435	0.95089	0.024526	0.00680809	0.0134266	0.0853963
99904169	0.953671	0.986556	-0.00399486	0.133392	0.189921	0.0414573
99904170	0.00258448	0.0265771	-0.34088	0.444857	0.523736	-0.0334468
99904177	0.231972	0.488867	0.080004	0.183409	0.248773	-0.0387539
99904182	0.770369	0.901559	-0.0234044	0.919759	0.940527	0.00282732
99904183	0.548418	0.776925	0.107955	0.279286	0.353438	-0.0376431
99904190	0.127774	0.340979	0.25486	0.247577	0.319123	0.0426152
99904196	0.0305159	0.144621	-0.171642	3.03498e-18	4.05194e-17	-0.225063
99904197	0.946498	0.983525	0.0127948	0.00288668	0.00625407	-0.105019
99904199	0.225281	0.481531	0.0929377	0.0152795	0.0274	0.06343
99904203	0.786085	0.908254	-0.0454098	0.493709	0.569664	-0.0221737
99904210	0.0653124	0.232932	-0.202048	6.55768e-08	3.19734e-07	-0.188312
99904217	0.170579	0.407664	-0.176255	0.127719	0.183174	-0.0513264
99904236	0.782071	0.904846	-0.0256995	0.0232825	0.0403057	-0.0755804
99904244	0.00273081	0.0273823	-0.188011	9.65745e-34	4.39759e-32	-0.287064
99904252	0.0598295	0.221701	0.221492	1.63385e-11	1.26252e-10	-0.215557
99904258	0.136922	0.353751	0.11387	6.00017e-05	0.00018107	0.100999
99904261	0.25142	0.514543	0.122847	0.132282	0.188762	0.0429062
99904268	0.240027	0.501636	-0.267532	0.0978926	0.144293	-0.0612236
99904270	0.505034	0.741841	-0.10198	0.00712789	0.0139924	-0.0947723
99904275	0.455049	0.707047	-0.0551044	0.457514	0.534675	-0.0183694
99904281	0.339088	0.610646	0.108111	4.43114e-10	2.87517e-09	-0.199156
99904285	0.760972	0.897538	-0.0508808	0.00303813	0.00654326	-0.109108
99904288	0.557592	0.780312	-0.0362519	6.08368e-11	4.39004e-10	-0.15687
99904307	0.0411725	0.173978	-0.189087	0.00180421	0.00409318	-0.0945503
99904321	0.579006	0.793181	-0.0382278	0.306652	0.383315	0.0256369
99904330	0.309343	0.578317	-0.0648138	0.153486	0.214184	-0.0364246
99904335	0.00165078	0.0190474	-0.286633	1.14658e-10	7.98847e-10	-0.18208
99904357	0.230614	0.488237	0.125513	0.000171082	0.000474712	-0.126078
99904392	0.0039041	0.034094	0.284724	0.000149214	0.000415843	0.111603
99904405	0.0325828	0.150082	-0.19445	0.000133738	0.000377666	-0.173463
99904419	2.71107e-11	7.68136e-09	0.39437	4.65132e-46	4.74435e-44	0.333325
99904431	0.915718	0.974755	0.0126035	0.474455	0.550186	-0.0320912
99904435	0.000103312	0.00241692	-0.297649	6.6838e-24	1.37449e-22	-0.287212
99904436	0.262494	0.530397	0.0819118	0.930703	0.949187	0.00233961
99904442	0.426385	0.682851	-0.0808356	0.55985	0.632529	0.0198285
99904449	0.0017381	0.0196985	-0.484428	0.24225	0.313572	-0.0426661
99904452	0.603663	0.813175	-0.0536491	0.0025133	0.00550121	-0.109317
99904454	0.00250521	0.0261815	-0.344087	0.4552	0.532947	-0.0246636
99904457	0.0921359	0.28652	-0.120945	0.0481891	0.0762296	-0.0521466
99904460	0.00703926	0.0535001	-0.398682	0.223488	0.293259	-0.0462336
99904462	0.703767	0.865188	0.026392	0.00140255	0.00326027	0.112466
99904477	0.777348	0.904242	-0.0253389	0.0210293	0.0367544	0.0769938
99904479	0.505019	0.741841	-0.0578629	2.88041e-08	1.48385e-07	-0.169785
99904486	0.127446	0.340979	0.168665	0.554069	0.627109	-0.0198813
99904487	0.00175189	0.0197669	-0.234262	8.89573e-38	5.67103e-36	-0.440145
99904494	0.674088	0.851244	-0.0437048	1.29214e-06	5.14032e-06	-0.192671
99904500	0.049716	0.196934	-0.206348	5.55337e-47	6.43686e-45	-0.485602
99904517	0.0531911	0.205545	-0.118906	1.75616e-07	7.94009e-07	-0.125073
99904521	1.06082e-05	0.000325913	-0.366474	6.29998e-32	2.36249e-30	-0.347358
99904531	0.514	0.747689	-0.0411347	2.84956e-09	1.68203e-08	-0.142763
99904561	0.452193	0.703533	0.0580373	0.0115874	0.0215835	-0.0810269
99904569	0.039724	0.169675	0.152185	0.0247689	0.0425898	0.0571331
99904571	0.17012	0.40733	-0.19708	9.83557e-11	6.90929e-10	-0.202114
99904584	0.942128	0.981197	-0.00883578	0.210351	0.278647	0.042756
99904585	0.918633	0.974843	0.0424242	0.855847	0.89087	-0.00682483
99904593	0.927156	0.976778	-0.00742751	0.105605	0.154512	0.0450946
99904605	0.111964	0.319004	0.119887	0.140513	0.198398	-0.0392849
99904609	0.829423	0.93173	-0.020874	0.00250257	0.00548243	0.0898076
99904635	0.231099	0.488237	0.128967	0.468611	0.545145	-0.0217652
99904642	0.0694757	0.242026	-0.202823	0.0121363	0.022491	-0.0951637
99904644	0.409917	0.671347	0.0717667	0.312253	0.388792	0.0333333
99904647	0.910332	0.971777	0.0117092	2.72154e-05	8.76252e-05	0.117902
99904649	0.599256	0.810234	-0.0431005	0.951428	0.963158	-0.00168588
99904657	0.0888558	0.279386	-0.144862	0.0231018	0.0400474	-0.0629807
99904664	0.685652	0.855608	0.0253183	1.53866e-11	1.19258e-10	-0.162412
99904666	0.175698	0.414458	-0.0981301	0.704114	0.765169	-0.0111622
99904667	0.636718	0.828806	0.0340305	0.0138008	0.0249777	-0.0740918
99904682	0.723605	0.876576	-0.0231898	0.000730129	0.0017954	-0.090371
99904686	0.309625	0.57842	-0.0626478	6.60612e-06	2.35933e-05	-0.108095
99904700	0.575636	0.790589	-0.0615696	0.116725	0.169022	0.0442146
99904715	0.809805	0.922242	0.0152057	0.010453	0.0197685	0.0653791
99904729	0.168352	0.403856	-0.126037	0.339927	0.417741	-0.0272888
99904745	0.0282021	0.140186	-0.262399	0.397924	0.477019	0.0318178
99904748	0.026842	0.135271	-0.239096	3.342e-11	2.474e-10	-0.239622
99904769	0.271497	0.539608	0.0708174	0.0418248	0.0674594	-0.0493395
99904772	0.661024	0.846965	0.0391273	4.57327e-13	4.0075e-12	-0.257987
99904786	0.127681	0.340979	0.158243	3.81358e-07	1.64824e-06	-0.184264
99904795	0.232754	0.489199	0.135798	0.108256	0.158015	-0.0492657
99904796	0.682613	0.854103	0.0649893	0.857713	0.891629	0.00591891
99904800	0.328989	0.597949	0.0750935	2.51938e-06	9.61739e-06	-0.132455
99904810	0.0457278	0.186869	-0.128562	6.93504e-15	7.07374e-14	-0.198719
99904813	0.0132271	0.0834878	0.153777	0.244019	0.315222	0.0282539
99904817	0.0800617	0.262413	-0.198128	3.35295e-56	1.71001e-53	-0.524779
99904818	0.461507	0.711084	0.144499	0.000615431	0.00154616	-0.128765
99904820	0.106579	0.309541	-0.109852	0.0556392	0.0867237	-0.0475892
99904824	0.0279797	0.139352	-0.171118	4.93713e-16	5.62039e-15	-0.285084
99904826	0.033442	0.152205	-0.135384	1.1722e-07	5.45457e-07	-0.130598
99904829	0.317568	0.584617	-0.0936081	0.000340635	0.000894562	0.0946997
99904832	0.560249	0.781305	0.0425184	0.00249782	0.00547673	-0.100671
99904833	0.312437	0.579441	-0.085064	0.0109309	0.020571	-0.0784723
99904843	0.311597	0.579441	-0.0649102	0.00620366	0.0123492	-0.0673912
99904847	0.330915	0.600165	0.0625035	0.678	0.74138	0.0100771
99904849	0.118304	0.328982	0.25095	0.0346233	0.05748	0.0682333
99904851	0.512125	0.746239	-0.0988591	9.82659e-10	6.08199e-09	-0.249036
99904862	0.159289	0.394291	0.136387	0.035415	0.0585277	0.0703655
99904880	0.0759171	0.254738	0.112687	0.0471683	0.074754	-0.0485037
99904900	0.62443	0.822467	0.0374809	0.234776	0.305917	0.0301187
99904902	0.0486188	0.194019	0.201826	0.0123748	0.0228499	-0.0863724
99904919	0.610222	0.817281	-0.0472014	4.86833e-06	1.77855e-05	-0.126132
99904940	0.500078	0.738817	-0.0696562	0.0889798	0.132148	-0.0523399
99904942	0.0220024	0.11787	-0.264184	0.419632	0.498631	-0.0274436
99904945	0.034926	0.156248	0.130126	0.0133515	0.024371	0.0595116
99904947	0.741573	0.886466	0.0309462	0.220037	0.289523	0.0323052
99904955	0.00133835	0.0161695	-0.326111	9.68845e-05	0.000281705	-0.216516
99904969	0.0641772	0.230821	-0.113871	6.50697e-24	1.34901e-22	-0.239697
99904973	0.693066	0.859591	0.0434339	0.000284883	0.000759887	-0.107704
99904979	0.513421	0.747649	-0.0410286	3.96948e-10	2.6021e-09	-0.150428
99904984	0.553907	0.778646	-0.0704077	4.38176e-14	4.24848e-13	-0.23228
99904988	0.686633	0.855608	-0.031164	0.000104492	0.000301077	-0.170463
99904994	0.705061	0.865188	0.0363248	3.25283e-08	1.6656e-07	0.151172
99904999	0.739722	0.885823	-0.0213316	0.0489189	0.0771925	-0.0541326
99905019	0.766813	0.900521	0.0240101	0.908435	0.933324	0.00403242
99905030	0.896648	0.96314	-0.0196731	0.290048	0.365065	-0.0387352
99905036	0.896924	0.96314	-0.00953727	0.217167	0.286485	-0.0454197
99905044	0.4988	0.738212	0.0610541	0.217923	0.287185	0.035863
99905047	0.151661	0.381397	-0.133965	0.00874893	0.0167869	-0.074604
99905053	0.562632	0.782418	0.045392	0.849324	0.88745	-0.00616211
99905060	0.518532	0.751283	0.052942	0.00989961	0.0188107	0.0734306
99905070	0.420302	0.678765	0.105977	0.133861	0.190483	0.0500623
99905074	2.96222e-06	0.00011621	0.331592	9.57164e-16	1.07999e-14	0.199996
99905090	0.557455	0.780312	0.0364039	0.646297	0.711289	-0.0110602
99905096	0.926451	0.976778	0.00648691	0.000116449	0.000332154	0.14062
99905114	0.231898	0.488867	0.0735468	2.79247e-05	8.96826e-05	0.100318
99905119	0.605104	0.813827	-0.0337565	0.00217447	0.00483006	0.0762948
99905120	0.0340218	0.153822	-0.246799	0.0350539	0.0579685	-0.0728225
99905127	0.00667372	0.051259	0.179574	4.22794e-08	2.13914e-07	0.137518
99905128	0.091402	0.285282	-0.192453	0.000210782	0.000576711	-0.136652
99905136	0.490316	0.732887	-0.0998343	0.0608353	0.0939043	0.0651398
99905148	0.247267	0.509727	-0.168163	0.8804	0.911498	-0.00544529
99905157	0.120885	0.333251	-0.195861	8.39273e-07	3.38631e-06	-0.165428
99905160	0.164707	0.400766	-0.146889	1.47183e-18	2.03976e-17	-0.308381
99905163	0.41612	0.677158	-0.0839469	0.00103038	0.0024487	-0.0930593
99905166	0.183539	0.428202	0.129549	0.404357	0.483316	-0.0314981
99905174	0.679318	0.852413	-0.0300235	0.398906	0.477787	0.0217459
99905179	0.468234	0.71527	-0.061576	0.366681	0.44462	-0.024506
99905182	0.982085	0.994566	-0.00201246	0.0621522	0.0956477	0.0650867
99905183	0.128721	0.341933	-0.131898	0.00165966	0.00379224	-0.0920908
99905184	0.0430427	0.179933	-0.189864	0.223567	0.293259	0.0318503
99905186	0.516425	0.749674	0.0561139	0.292125	0.367498	0.031806
99905190	0.520745	0.753632	-0.0649687	0.000105755	0.00030403	-0.118466
99905200	0.166144	0.402094	0.0990433	0.845727	0.884579	-0.00510707
99905206	0.451803	0.703356	-0.0627481	0.00379986	0.00800796	-0.074343
99905207	0.174885	0.413625	-0.170347	0.201765	0.269144	-0.0479646
99905209	0.059062	0.220187	0.161698	7.41401e-07	3.01047e-06	0.132404
99905212	0.00218215	0.0232823	-0.435193	0.35947	0.438168	-0.0337341
99905214	0.0115773	0.0772832	-0.311374	5.82577e-05	0.000176434	-0.145658
99905217	0.267113	0.534225	-0.123213	0.00885858	0.0169845	-0.0945771
99905219	0.0487316	0.194165	-0.362888	0.271179	0.345407	-0.0512426
99905220	0.700579	0.865069	0.0673717	7.35476e-10	4.61937e-09	-0.229245
99905224	0.139442	0.358445	0.108774	0.967122	0.975153	-0.00132036
99905228	0.994577	1	-0.000839799	0.038051	0.0623186	0.0654432
99905230	0.245465	0.507653	-0.139639	9.60962e-09	5.26979e-08	-0.202714
99905231	0.72525	0.877142	-0.0220276	1.19208e-08	6.42664e-08	-0.137189
99905235	0.0703056	0.242705	0.539405	0.491013	0.567581	-0.0234335
99905236	0.838732	0.935148	0.013736	0.0628228	0.0966213	0.0461344
99905237	0.60112	0.811464	0.0427374	0.0425923	0.0686104	0.0672335
99905238	0.436363	0.691994	0.0615716	0.0433004	0.0695753	0.0562737
99905240	0.0154352	0.093777	0.196157	0.524374	0.598547	-0.0189743
99905241	0.00614978	0.0481041	0.240942	0.140414	0.198369	0.0431446
99905248	0.865481	0.948404	-0.0421053	0.156103	0.217165	-0.0496959
99905249	0.0958877	0.293534	0.1937	0.176316	0.240046	0.0454939
99905259	1.3812e-06	6.29682e-05	0.296935	2.31865e-16	2.71219e-15	0.195542
99905268	0.758309	0.896471	-0.0305347	0.660477	0.72533	-0.0131748
99905274	0.90779	0.970346	-0.00778244	0.00475799	0.00972186	0.0709414
99905288	0.351335	0.621724	0.0635716	0.539584	0.613985	-0.0151771
99905292	0.213279	0.467062	0.0945496	0.946776	0.95957	-0.00176377
99905294	0.757588	0.896034	-0.0320833	0.861462	0.894433	0.00462215
99905295	0.282982	0.552947	-0.0730392	0.000559607	0.0014199	-0.0864929
99905300	0.870051	0.95057	-0.017101	5.8925e-05	0.000178084	-0.111993
99905301	0.0601556	0.222314	-0.31247	2.56755e-47	3.11774e-45	-0.494482
99905304	0.0865181	0.274746	0.116098	0.0129361	0.0237488	-0.0643781
99905307	0.122442	0.335728	0.116529	0.916442	0.938903	-0.00261271
99905308	0.4417	0.695269	-0.172219	0.91287	0.93736	0.00398613
99905320	0.258624	0.524654	0.0909884	0.745919	0.802233	-0.0100935
99905322	0.264229	0.531346	0.145192	0.0101298	0.0192052	-0.0950527
99905326	0.391682	0.656235	0.110703	0.170615	0.233281	-0.0444692
99905328	0.458649	0.708907	0.0773563	0.0698348	0.106506	-0.0684195
99905329	0.708004	0.865751	0.0362807	0.781887	0.834231	-0.00919536
99905334	0.0209574	0.114191	-0.175439	3.36758e-17	4.10877e-16	-0.297668
99905344	0.447227	0.698792	-0.0959156	0.0010218	0.00243285	-0.121157
99905345	0.878739	0.951752	-0.016403	0.00356242	0.00757015	-0.109168
99905346	0.291069	0.561882	-0.105023	0.617405	0.686006	-0.015515
99905353	0.115669	0.325559	0.115124	0.0016491	0.00377486	0.0869022
99905354	0.337127	0.608324	-0.0811336	0.000612557	0.0015418	-0.0873484
99905369	0.00496946	0.0412773	0.183446	2.06414e-12	1.70341e-11	0.169248
99905379	0.00270758	0.0272898	0.247323	2.35814e-12	1.92733e-11	0.186577
99905380	0.163703	0.39985	0.111338	0.0295037	0.0496596	0.0588538
99905385	0.702524	0.865188	-0.0346375	0.311954	0.388609	-0.0297648
99905387	0.950789	0.984822	-0.00461925	0.993128	0.995079	0.000235516
99905392	0.27048	0.538426	-0.165587	0.0111157	0.020888	0.0781437
99905394	0.0592716	0.220646	-0.194241	0.028134	0.0475741	-0.0691177
99905395	0.893709	0.961943	-0.0138718	0.385189	0.463974	0.030144
99905399	0.32442	0.592602	-0.13411	1.70178e-07	7.72161e-07	-0.177775
99905403	0.000385974	0.00688275	0.227767	1.09176e-07	5.11762e-07	0.127918
99905410	0.176684	0.4164	-0.139782	0.499443	0.57472	-0.0237633
99905420	0.0388081	0.167163	-0.417692	0.0114988	0.0214656	0.0919913
99905421	0.901937	0.966767	-0.0130235	0.00590704	0.0118233	0.0902083
99905423	0.0010571	0.0136833	0.222359	0.985399	0.989668	0.000468861
99905426	0.240392	0.501636	-0.107988	0.060918	0.0939674	-0.0640829
99905427	0.282942	0.552947	0.131098	0.0462607	0.0734983	0.0727506
99905433	0.228073	0.48506	0.125508	0.00635381	0.0126185	-0.0874755
99905438	0.583343	0.797172	-0.040475	0.00840965	0.0161968	0.0663794
99905440	0.799678	0.918879	0.0322802	0.0477277	0.0755936	-0.0737074
99905447	0.0504336	0.198466	-0.253741	0.695829	0.757628	0.0143566
99905448	0.708232	0.865751	0.031791	0.856283	0.89087	0.00500283
99905449	0.44552	0.697899	-0.0548027	1.39497e-21	2.48754e-20	-0.33204
99905450	0.0537111	0.206391	-0.215177	0.326474	0.403738	-0.0312019
99905453	0.406115	0.667264	-0.0533095	8.64048e-08	4.11957e-07	-0.135022
99905454	0.70642	0.865751	0.0379387	0.01226	0.0226708	0.0801021
99905455	0.770391	0.901559	0.0260485	0.19442	0.260932	0.0411094
99905457	0.274627	0.542448	-0.103646	0.203443	0.271145	-0.0418776
99905458	0.161958	0.397109	0.0997718	0.536136	0.610879	-0.0183986
99905459	0.471582	0.71622	0.063691	0.905645	0.931933	0.0031166
99905461	0.196649	0.445738	-0.142291	0.0233789	0.0404452	-0.0647748
99905465	0.376888	0.644146	-0.134919	1.11597e-08	6.05474e-08	0.194338
99905469	0.778354	0.904242	0.0304324	0.166319	0.228756	0.0499957
99905470	0.439888	0.693376	-0.187719	0.307628	0.384159	-0.0382603
99905472	0.00171823	0.0195602	-0.32772	1.03339e-20	1.74513e-19	-0.349507
99905480	0.987844	0.99848	0.00170877	0.0035879	0.0076116	-0.0975792
99905488	0.0155626	0.093777	-0.248893	9.74702e-05	0.000283085	-0.130981
99905498	0.100984	0.301885	-0.310837	0.677009	0.740933	0.020658
99905506	0.265136	0.53194	-0.122964	1.0147e-13	9.478e-13	-0.271177
99905508	0.0698284	0.242705	-0.201251	0.357911	0.436686	-0.0292348
99905524	0.504866	0.741841	-0.0870198	6.77771e-06	2.41722e-05	-0.165592
99905528	0.271059	0.539158	-0.0961226	1.41486e-06	5.56775e-06	-0.13841
99905535	0.218217	0.473575	0.0932737	0.0487248	0.0769338	0.060412
99905545	0.588442	0.80242	0.0380105	0.000330316	0.000870151	0.0929192
99905548	0.000272458	0.00530356	-0.359927	1.72723e-15	1.88223e-14	-0.277014
99905550	0.959049	0.987001	-0.00484101	0.0311627	0.0522796	0.0727761
99905551	0.0504209	0.198466	0.126968	0.00400654	0.00838808	-0.0700897
99905559	0.0912278	0.285087	0.114409	0.996212	0.996994	0.000121601
99905560	0.0548076	0.207975	-0.124915	0.00222035	0.00491911	0.0748076
99905563	0.084054	0.269269	-0.132116	0.155197	0.21614	-0.0437304
99905566	0.132263	0.345336	0.12027	0.0040339	0.0084315	-0.0819687
99905570	0.732034	0.88176	-0.0272796	0.0114277	0.0213484	-0.117841
99905577	0.341621	0.613474	0.076395	0.166585	0.228874	-0.0450582
99905578	0.834011	0.933291	0.0211125	8.20489e-06	2.88188e-05	-0.138862
99905579	0.139146	0.358045	-0.11036	2.61462e-06	9.92155e-06	0.115591
99905580	0.0110431	0.0743004	-0.337195	7.34329e-08	3.54647e-07	-0.159835
99905582	0.563417	0.78295	0.0464577	2.02758e-07	9.11874e-07	0.163678
99905588	0.890081	0.958491	-0.018549	0.00194071	0.00437174	-0.106595
99905591	0.623109	0.821575	0.0451228	0.00135975	0.00316943	0.10146
99905595	0.557984	0.780312	0.135065	1.70455e-05	5.68928e-05	-0.163267
99905597	0.822826	0.928566	-0.0174566	0.004146	0.00863045	-0.0900463
99905599	0.375168	0.642534	0.151866	0.642171	0.708276	-0.0155442
99905600	0.49621	0.736945	0.0752673	0.243406	0.314589	-0.0429348
99905604	0.643681	0.833191	-0.0546616	0.925424	0.945066	-0.00287298
99905622	0.356579	0.625792	-0.0956344	0.355048	0.434023	-0.0283805
99905636	0.0270283	0.135518	-0.204448	0.138442	0.1957	0.0439474
99905651	0.393919	0.65783	-0.0870721	6.27008e-08	3.06297e-07	-0.189046
99905652	0.360912	0.629599	-0.0974375	0.0185871	0.0327735	-0.109354
99905655	0.77763	0.904242	-0.0262731	0.685963	0.748804	0.0144078
99905662	0.190192	0.439673	-0.157143	0.00172637	0.0039341	-0.107521
99905670	0.902562	0.96703	0.00868928	0.555789	0.628776	-0.0161374
99905671	0.0158126	0.0942103	-0.157278	0.300544	0.376418	0.0251605
99905673	0.21427	0.468182	-0.0990289	0.00551397	0.0111063	-0.0767579
99905675	0.228521	0.485262	-0.119098	0.75855	0.814443	-0.00888997
99905677	0.714775	0.870844	0.0225963	0.130434	0.186722	0.0363652
99905682	0.774355	0.904046	-0.0186797	0.00767083	0.0148977	-0.0650481
99905683	0.00193154	0.0209592	-0.23282	4.32641e-34	2.04303e-32	-0.389923
99905684	0.101199	0.302176	0.170098	0.95555	0.965776	0.0019226
99905688	0.559805	0.781305	0.0707375	0.776856	0.830596	-0.0102234
99905690	0.470791	0.715872	0.0539405	0.0367568	0.0604708	0.0570165
99905691	0.510397	0.74517	-0.0471703	0.00929869	0.0177748	0.0648824
99905695	0.18107	0.424916	-0.0827244	1.49677e-14	1.49092e-13	-0.183815
99905698	0.353539	0.623579	-0.0707541	0.0415319	0.0670719	0.0540007
99905703	0.0910482	0.284875	-0.134897	0.00032541	0.000859892	-0.10166
99905704	0.868551	0.950361	0.0154656	0.152132	0.212685	-0.0464486
99905705	0.429233	0.684369	0.0666166	0.000432848	0.00111943	0.0984145
99905707	0.81011	0.922242	-0.019716	0.664778	0.729112	-0.0121137
99905711	0.335438	0.606214	0.109086	2.66057e-05	8.5988e-05	-0.12937
99905714	0.0056396	0.0453659	-0.537026	0.54013	0.614045	0.0223892
99905724	0.742546	0.886466	0.0322796	0.020122	0.0352896	-0.074923
99905726	0.0323105	0.149531	0.1785	0.00367335	0.00776704	0.0851917
99905734	0.874145	0.95089	0.0176526	0.00729902	0.0142734	0.0835508
99905738	0.884465	0.955268	-0.0183787	0.952181	0.963158	-0.00199951
99905742	0.937017	0.978872	-0.00934476	0.00148352	0.00341733	-0.0953175
99905743	0.106922	0.309927	-0.103892	2.35547e-14	2.33714e-13	-0.187555
99905753	0.809304	0.922242	-0.0379054	0.000203638	0.000558361	-0.130802
99905755	0.111411	0.318138	-0.217067	0.602797	0.672411	0.0167897
99905762	2.4713e-05	0.000670405	0.58467	0.472621	0.548808	0.0253335
99905771	0.990426	0.999457	-0.00217264	2.97696e-09	1.75318e-08	-0.211184
99905787	0.313036	0.579696	0.0878075	0.442367	0.521273	0.0215921
99905790	0.924459	0.976778	-0.0125036	0.105614	0.154512	-0.0469335
99905798	0.1932	0.440891	-0.105073	0.586467	0.656781	-0.0150082
99905802	0.000345396	0.0063364	-0.312645	3.994e-65	3.3949e-62	-0.586304
99905806	0.0897994	0.281659	-0.132493	0.84508	0.884514	-0.00526665
99905810	0.927033	0.976778	0.0081745	0.119704	0.172552	-0.0426233
99905818	0.882029	0.95304	0.0172796	0.0148641	0.0266926	-0.0865768
99905819	0.104718	0.307341	-0.1061	4.76487e-08	2.38711e-07	-0.144663
99905830	0.103989	0.306202	0.10819	0.000248024	0.000670692	-0.0945415
99905833	0.0164327	0.0956704	-0.220483	0.0540564	0.0844115	-0.0711838
99905836	0.0820568	0.266554	-0.410526	0.0789589	0.119069	0.0652424
99905844	0.345231	0.617403	0.0912707	8.46811e-06	2.95804e-05	0.142141
99905855	0.348441	0.619181	-0.121103	0.0602206	0.0931441	0.0529342
99905859	0.552506	0.778512	-0.052365	0.0203669	0.0356945	0.0631248
99905860	0.613598	0.817891	0.0491307	0.00788255	0.0152739	-0.0842753
99905864	0.00538742	0.0438169	0.187881	1.85598e-05	6.14643e-05	0.111607
99905869	0.316122	0.584139	0.0879199	0.0571528	0.0890285	0.0570078
99905876	0.0539045	0.206391	-0.14725	0.952205	0.963158	0.00176633
99905879	0.509887	0.74517	0.0838847	0.564959	0.637172	-0.0184336
99905891	0.0828061	0.268304	0.178899	0.248614	0.320185	-0.0432022
99905897	0.173583	0.412139	-0.246334	0.74565	0.802233	-0.010184
99905899	0.264982	0.53194	0.0767163	0.00010327	0.000298231	-0.0972504
99905905	0.796707	0.917392	0.0245028	0.0504287	0.0792319	0.0535139
99905906	0.0124285	0.0804383	0.496923	0.0317907	0.0532281	0.0679017
99905910	0.311492	0.579441	0.111082	0.0105387	0.0199064	-0.0702431
99905915	0.233089	0.489199	-0.0969709	0.895985	0.924631	0.00347606
99905916	0.819942	0.92803	-0.0305459	0.239259	0.310488	-0.0342855
99905918	8.44618e-05	0.00209104	-0.320597	0.000791836	0.00193779	-0.092814
99905922	0.355831	0.62491	-0.0571611	1.43592e-07	6.58561e-07	-0.126536
99905923	0.629223	0.823836	-0.0672016	0.11928	0.172216	-0.0791145
99905926	0.938375	0.979022	0.00821797	0.794845	0.844874	-0.00737371
99905927	0.552875	0.778512	0.0509491	1.35566e-08	7.27775e-08	-0.238536
99905929	0.166565	0.402094	-0.10213	2.60577e-18	3.49722e-17	-0.266549
99905935	0.0174293	0.100327	-0.221366	0.122147	0.175577	-0.0444633
99905939	0.417241	0.677357	-0.110564	0.0115189	0.0214873	-0.0766433
99905940	0.182874	0.427472	0.191462	0.913099	0.93736	-0.00387166
99905943	0.968794	0.989333	0.00359371	0.0135146	0.0245807	0.0745537
99905945	0.189878	0.439373	-0.19438	0.621937	0.689644	-0.0169974
99905952	0.125661	0.339085	-0.133967	3.4899e-32	1.34837e-30	-0.37878
99905953	0.00914719	0.0653371	-0.213586	6.13042e-09	3.40579e-08	-0.192124
99905957	0.015311	0.0936285	-0.207582	4.16845e-05	0.000129946	-0.114455
99905961	0.319307	0.586623	0.069387	0.00299965	0.00647133	0.084866
99905967	0.0537966	0.206391	-0.286234	0.211898	0.28055	-0.0417918
99905977	0.781651	0.904771	-0.0365389	1.40767e-32	5.60868e-31	-0.466536
99905990	0.99704	1	0.000429088	7.33095e-06	2.59278e-05	0.121918
99905995	0.529458	0.76162	0.076836	6.45789e-11	4.63877e-10	-0.222374
99905998	0.0941974	0.290451	0.196001	0.000200547	0.000551073	0.122097
99906001	0.134729	0.349857	-0.0952429	4.26599e-05	0.000132662	-0.103922
99906004	0.531773	0.763095	0.0484314	0.103806	0.152129	0.0420592
99906007	0.439097	0.693376	0.0695378	0.0755429	0.114287	0.0507328
99906009	0.0125425	0.0807661	-0.233156	0.371974	0.45061	0.0261578
99906012	0.999489	1	5.61108e-05	0.00854426	0.0164189	-0.077448
99906015	0.165794	0.402094	-0.0872201	0.350516	0.429306	-0.0226566
99906016	0.581024	0.795282	-0.0737949	0.212314	0.280956	0.045174
99906020	0.372385	0.640743	0.0672575	0.862675	0.894964	-0.00486225
99906024	0.000585712	0.00921954	0.222645	0.15354	0.214184	0.0357173
99906033	0.0970557	0.295689	-0.152826	0.380622	0.459272	-0.0243084
99906037	0.645414	0.834587	0.0632756	0.412811	0.491212	-0.0261229
99906043	0.0836795	0.268481	-0.133849	0.00147136	0.00339238	-0.0834156
99906063	0.00352756	0.0322075	-0.390288	0.0801338	0.120626	-0.0570142
99906066	0.103783	0.306202	-0.149865	6.28369e-15	6.46105e-14	-0.335728
99906067	0.429408	0.684369	-0.165416	4.21093e-09	2.39685e-08	-0.219753
99906068	0.414421	0.675686	0.0533716	9.96703e-07	3.99622e-06	0.118291
99906069	0.000637681	0.00985507	-0.323496	1.98009e-40	1.53007e-38	-0.45617
99906074	0.492723	0.734616	-0.0632205	1.25036e-12	1.05927e-11	-0.253725
99906076	0.508081	0.745029	0.0574483	5.01364e-20	8.04075e-19	-0.352863
99906082	0.681548	0.854028	-0.0331117	0.0374272	0.0614152	-0.0662525
99906086	0.0326061	0.150082	-0.210756	4.32906e-09	2.4586e-08	-0.196706
99906092	0.114934	0.324566	0.165478	0.502019	0.577424	0.0219929
99906100	0.378332	0.645315	0.0811381	0.149144	0.208966	0.0473916
99906112	0.823327	0.928566	-0.0235967	0.0185225	0.0327095	-0.079465
99906118	0.851021	0.93822	-0.0225257	0.704834	0.765169	-0.0165076
99906146	0.0812497	0.265624	-0.120019	0.00229939	0.00507218	-0.0736542
99906149	0.632739	0.824899	0.0538963	0.122563	0.175977	0.0477046
99906150	0.74186	0.886466	-0.026077	0.0822985	0.123303	-0.0429044
99906154	1.88305e-06	8.00296e-05	0.329581	4.95477e-17	5.98799e-16	0.210026
99906161	0.0247809	0.128395	0.166381	0.0277596	0.0470345	0.0606421
99906173	0.121904	0.334613	-0.22394	3.2394e-20	5.36394e-19	-0.322895
99906176	0.000951148	0.0127654	0.286499	0.00192963	0.00435832	0.0877998
99906182	0.0580477	0.217679	-0.133256	0.0434406	0.069686	0.0518568
99906183	0.545085	0.773795	0.0378447	0.0228214	0.0395882	-0.0548717
99906186	3.96241e-08	3.15755e-06	0.330086	5.08429e-13	4.40984e-12	0.172333
99906191	0.401861	0.663266	0.116414	0.318029	0.394251	-0.0346799
99906195	0.0124059	0.0804383	0.188128	0.55335	0.626573	0.0179895
99906196	0.00534941	0.0438169	0.231765	0.171634	0.234298	0.0379066
99906199	0.841523	0.935233	-0.0290043	0.917589	0.939323	0.00384412
99906205	0.031272	0.146857	-0.288151	0.000602079	0.0015201	0.117991
99906208	0.958994	0.987001	0.00493599	0.380738	0.459272	-0.0279874
99906212	0.728537	0.87921	-0.0550199	0.167765	0.23	0.046462
99906213	0.873321	0.95089	-0.0157475	0.0836134	0.125126	0.0489149
99906218	0.116731	0.327463	-0.172452	0.316583	0.393031	-0.0315132
99906220	0.816155	0.925799	0.0185829	0.000317767	0.00084144	0.0892869
99906222	0.672642	0.850982	0.0291855	1.5644e-05	5.25589e-05	-0.117785
99906223	0.38099	0.647967	-0.0692846	0.00622695	0.0123859	-0.0945417
99906224	0.340174	0.611307	-0.138878	0.786045	0.837616	-0.009606
99906226	0.00433871	0.0372515	-0.216489	4.86911e-17	5.91249e-16	-0.240392
99906227	0.0111841	0.0750514	-0.211595	9.63678e-32	3.56142e-30	-0.343235
99906238	0.841197	0.935233	0.0182509	0.600386	0.670308	-0.014291
99906240	0.0861334	0.274207	-0.131246	0.317657	0.393981	-0.0264903
99906244	0.997241	1	0.00030747	0.0168733	0.0300887	0.0670932
99906246	0.312444	0.579441	-0.11139	0.134175	0.190824	-0.0526084
99906247	0.0665395	0.236327	-0.390316	0.802503	0.850887	0.00952471
99906256	0.0831027	0.268481	0.144409	0.000144177	0.000404014	0.101957
99906259	0.78005	0.904502	-0.0358103	0.00311974	0.00669079	0.101387
99906267	0.815237	0.925474	0.0167542	0.349605	0.428397	-0.0255335
99906282	0.429197	0.684369	-0.0829585	1.43025e-07	6.57143e-07	-0.222638
99906285	0.0446272	0.184862	-0.151574	0.0130563	0.0239178	0.0625149
99906288	0.00273823	0.0273823	0.233901	7.48897e-08	3.60999e-07	0.141065
99906292	0.499395	0.738483	-0.0614726	0.0614045	0.0946111	0.0506254
99906303	0.320662	0.587842	0.102982	0.676215	0.740381	-0.0141462
99906305	0.764461	0.899158	-0.0340252	0.00755446	0.0147052	0.08939
99906307	0.84704	0.936349	-0.018868	0.740392	0.797971	0.00853922
99906309	0.000320476	0.00596507	0.239325	0.0373326	0.0613391	0.0515609
99906311	0.810936	0.922732	-0.0266573	0.347496	0.426222	0.0346302
99906313	0.31749	0.584617	-0.0732962	0.180956	0.245837	-0.0333373
99906314	0.399415	0.662229	-0.0955004	0.274264	0.348989	0.0330529
99906316	0.210613	0.463077	-0.0849273	0.42375	0.502353	-0.0196702
99906324	0.0183388	0.103784	0.212413	0.188527	0.255172	0.0350888
99906325	0.990467	0.999457	0.00153612	0.01122	0.021053	0.0957938
99906329	0.423172	0.680585	-0.112079	5.79735e-07	2.41951e-06	-0.184215
99906336	0.258619	0.524654	-0.190138	1.18737e-11	9.2593e-11	0.213111
99906349	0.46255	0.711831	0.0463921	8.8309e-08	4.20127e-07	-0.132787
99906353	0.424043	0.680585	-0.107726	0.582018	0.653144	0.020253
99906355	0.00167693	0.0191756	-0.237875	1.87059e-10	1.28226e-09	-0.169991
99906356	0.929243	0.977546	-0.00774331	7.14389e-07	2.91005e-06	0.149212
99906360	0.227217	0.48445	0.115015	0.00229291	0.00506227	0.0970561
99906362	0.292454	0.562522	-0.0941399	0.00418765	0.00868878	0.0755272
99906364	0.638167	0.829303	-0.0351873	0.960526	0.97042	0.00138692
99906373	0.698115	0.863333	-0.0294399	2.16321e-09	1.28283e-08	-0.158465
99906378	0.406421	0.667336	-0.0640814	1.81911e-10	1.25033e-09	-0.172768
99906381	0.604344	0.813662	-0.0516525	0.000136042	0.000382863	-0.132525
99906426	0.842493	0.935233	0.017069	0.914328	0.937584	0.00283944
99906430	0.871227	0.95089	0.0166738	0.000718404	0.00177685	0.0991318
99906441	0.00323841	0.0308133	-0.194189	0.148476	0.208385	-0.0359938
99906453	0.0432458	0.180191	-0.193114	2.70096e-07	1.1916e-06	-0.156591
99906456	0.00542901	0.0439491	0.207588	0.021563	0.0375842	0.0656259
99906468	0.0903896	0.283161	-0.195601	5.13922e-33	2.14836e-31	-0.377007
99906477	0.423736	0.680585	-0.079669	1.64513e-05	5.51258e-05	-0.159916
99906481	0.608033	0.815755	-0.039379	0.0615977	0.0948515	0.048583
99906487	0.629885	0.823836	-0.0593579	4.34895e-07	1.8483e-06	0.141109
99906509	0.791296	0.913447	0.0252847	0.121867	0.175373	-0.0532905
99906510	0.955219	0.987001	-0.00844126	0.232841	0.303706	0.0405139
99906511	0.0139927	0.0872406	0.20729	4.52023e-05	0.000139886	0.124191
99906516	0.963705	0.98772	-0.00378546	0.415358	0.494013	0.0208447
99906519	0.22268	0.478275	0.0934587	4.01639e-07	1.71955e-06	0.149622
99906520	0.37359	0.641798	0.0995423	0.0185396	0.0327169	-0.0744507
99906540	0.000897294	0.0124353	-0.482872	0.18995	0.25669	0.0437064
99906543	0.291786	0.56242	0.080137	0.16905	0.231514	-0.0409579
99906545	0.0333338	0.152205	-0.173882	1.04343e-09	6.42692e-09	-0.171771
99906546	0.648695	0.837156	0.0506486	0.10559	0.154512	-0.0421979
99906547	6.82905e-06	0.000223257	0.371222	0.000904622	0.00217416	0.0938268
99906556	0.201559	0.45364	0.136671	0.00833563	0.0160907	0.0858656
99906571	0.491245	0.733416	-0.0542922	4.38467e-07	1.85421e-06	-0.128794
99906572	0.278862	0.548243	0.123174	1.14696e-07	5.35297e-07	-0.172866
99906578	0.268302	0.535763	-0.138044	0.216468	0.285711	0.0468406
99906580	0.477206	0.719619	-0.0646842	8.55369e-11	6.09271e-10	-0.228089
99906581	0.129895	0.343725	-0.199454	0.632747	0.699395	-0.0194502
99906582	0.997485	1	-0.000443486	0.194358	0.260932	-0.0460761
99906584	2.33195e-09	2.70294e-07	0.358386	2.91684e-10	1.94202e-09	0.150827
99906590	2.8509e-09	3.16078e-07	0.363137	7.28739e-23	1.42945e-21	0.237673
99906593	0.072693	0.246171	0.153832	0.10916	0.159153	-0.0442309
99906597	0.0321474	0.149298	0.194129	0.00688448	0.0135563	-0.076645
99906598	0.011632	0.0773906	0.243103	0.0732959	0.111253	0.0561025
99906599	0.489024	0.731385	0.0593833	0.00258281	0.00564366	-0.0997286
99906601	0.129059	0.3421	0.163996	0.00632159	0.0125644	-0.101396
99906607	0.968405	0.989333	0.00537983	0.0105984	0.0200043	-0.0824938
99906609	0.00399642	0.0347811	-0.337514	1.12689e-16	1.34279e-15	-0.328607
99906617	0.632746	0.824899	-0.0318142	0.295074	0.37066	-0.0259899
99906637	0.0766359	0.254927	-0.128424	0.252555	0.324605	0.0301498
99906640	0.242016	0.502966	-0.124585	0.223463	0.293259	-0.044714
99906647	0.664979	0.847678	-0.0452481	0.170533	0.233281	0.0412201
99906648	0.841771	0.935233	0.0295267	0.582195	0.653144	0.0199225
99906650	0.542288	0.772956	0.0535086	0.269335	0.343402	-0.0303902
99906652	0.562543	0.782418	0.0670128	0.129456	0.185561	-0.0466229
99906658	0.552695	0.778512	-0.0471334	0.00205676	0.00460469	-0.0759346
99906665	0.210431	0.463077	0.11419	0.621325	0.68946	0.0180059
99906678	0.747613	0.888814	-0.0258841	2.33167e-05	7.62277e-05	-0.117357
99906680	0.931159	0.977576	0.0094535	0.0321026	0.0537151	0.0761625
99906686	0.970166	0.98957	0.00255958	4.07832e-07	1.742e-06	-0.139082
99906693	0.365855	0.632066	0.0969969	0.386966	0.465675	0.0297109
99906697	0.294961	0.562853	0.070762	0.0953753	0.140908	-0.0421173
99906705	0.868742	0.950361	-0.0113898	0.0130764	0.0239375	0.0625408
99906708	0.832988	0.933291	0.0131404	0.0966011	0.142554	-0.0399954
99906709	0.000911546	0.0125646	0.208489	2.14057e-17	2.66266e-16	0.20304
99906714	0.903244	0.967355	-0.0133028	0.00591164	0.0118233	-0.0867305
99906726	0.722918	0.87616	-0.035896	0.184345	0.249909	0.0396068
99906733	0.630942	0.824232	-0.0306532	0.000878572	0.00212155	0.0803082
99906734	0.000303841	0.0057677	-0.469788	2.15745e-24	4.74267e-23	-0.317663
99906739	0.333823	0.604581	0.0808267	0.0478797	0.0757872	-0.0630555
99906747	0.384054	0.650018	0.0703994	0.00220557	0.00489062	0.0766177
99906748	0.591384	0.802998	-0.0754329	0.00237703	0.00522537	-0.0861812
99906749	0.778827	0.904376	-0.0355129	3.74201e-07	1.62006e-06	-0.185248
99906754	0.984861	0.996586	-0.00153152	0.060334	0.0932434	-0.0605519
99906758	0.843255	0.93532	-0.0219974	0.67773	0.74138	-0.0135284
99906770	0.676337	0.851403	-0.0330462	0.013323	0.0243364	-0.0668054
99906771	0.562727	0.782418	-0.0539795	0.00520692	0.0105546	-0.0862063
99906791	0.676782	0.851403	-0.0299605	0.000255449	0.000690038	0.0949178
99906794	0.445419	0.697899	-0.0848945	0.0949628	0.140461	0.047847
99906808	0.898775	0.964189	-0.0230615	3.01257e-07	1.32221e-06	-0.187215
99906829	0.293478	0.562545	0.0820186	0.96267	0.971816	-0.00137568
99906830	0.143593	0.365431	0.127022	0.826557	0.870958	0.00703725
99906839	0.0449635	0.185479	0.184166	0.700793	0.762278	0.0104635
99906841	0.214813	0.468182	0.0841539	2.5969e-05	8.42507e-05	0.103759
99906843	0.247707	0.50984	-0.158519	0.0121816	0.0225586	0.0932531
99906847	0.878971	0.951752	-0.0158316	0.119574	0.172463	-0.0559238
99906852	0.779456	0.904502	-0.0250927	0.293093	0.368535	-0.0386735
99906859	0.956338	0.987001	-0.00363786	4.20109e-06	1.55293e-05	-0.11133
99906866	0.457899	0.708765	-0.0746891	0.00165814	0.00379216	0.0846903
99906868	0.174689	0.41361	0.118848	0.284077	0.358612	-0.0293061
99906870	0.610567	0.817281	0.0449026	2.8902e-07	1.27289e-06	-0.189531
99906873	0.93742	0.978878	-0.00962751	0.000604107	0.00152371	0.103771
99906877	0.495505	0.736757	-0.044205	1.036e-07	4.88105e-07	-0.137751
99906883	0.000826555	0.0116448	-0.317096	2.45513e-05	8.01612e-05	-0.130921
99906885	0.0152186	0.0932873	-0.252386	0.143392	0.201905	-0.0532692
99906891	0.00216592	0.0232221	-0.35335	0.462397	0.538929	0.0270564
99906892	0.0329426	0.151085	0.34332	0.018699	0.0329299	-0.0797561
99906897	0.286398	0.556642	-0.133182	2.71656e-05	8.75757e-05	-0.15308
99906900	0.294313	0.562853	-0.135101	0.464839	0.541004	-0.0263097
99906902	0.0373976	0.163339	-0.190257	4.51828e-10	2.92426e-09	-0.180664
99906903	0.542692	0.772956	-0.097561	1.03321e-13	9.61561e-13	-0.225725
99906909	0.90181	0.966767	-0.0135824	0.830363	0.873165	-0.00700806
99906912	0.295649	0.563026	-0.0868352	0.0339694	0.0565788	0.0545723
99906913	0.659798	0.846456	-0.0375263	0.914512	0.937584	0.00310342
99906920	0.504638	0.741841	0.0815126	0.384165	0.462959	0.0299396
99906922	0.0939338	0.290451	-0.108596	0.0554069	0.0864145	-0.046957
99906930	0.166313	0.402094	-0.298419	0.0345136	0.0573354	0.076596
99906933	0.0966068	0.29538	0.159963	0.978796	0.984286	-0.000966958
99906937	0.708621	0.865751	0.03152	0.00225654	0.00499062	0.0790925
99906943	0.995147	1	0.00052058	0.451449	0.53026	0.0210735
99906946	0.465216	0.714912	0.0900493	0.0113196	0.0212087	-0.0887859
99906948	0.0730179	0.246935	-0.132844	8.37585e-09	4.61305e-08	-0.169347
99906953	0.44635	0.698057	-0.190918	0.148484	0.208385	0.0528471
99906957	0.955571	0.987001	0.00505432	0.000803661	0.00196109	-0.141737
99906961	0.845686	0.936316	-0.0124464	0.275196	0.35	0.0268053
99906978	0.017201	0.0993104	0.18755	0.398077	0.477019	0.0225864
99906985	0.117901	0.328563	-0.257906	0.305477	0.382034	0.0449808
99906991	0.417217	0.677357	-0.0731992	0.0361465	0.0596592	0.0743259
99906992	0.784937	0.907339	0.0342348	0.347326	0.426218	0.0314675
99906993	0.00358299	0.0322849	-0.471076	0.166529	0.228874	0.0502338
99906994	0.557056	0.780312	-0.107405	0.378861	0.457648	-0.0307142
99906998	0.179652	0.422223	-0.0929491	0.0260786	0.0445117	-0.0592139
99907000	0.427481	0.683005	0.0917384	0.00403901	0.00843529	0.0817252
99907002	0.218377	0.473575	-0.121717	0.0408063	0.0660323	0.0514178
99907007	0.841899	0.935233	0.0193263	0.0183792	0.0324789	-0.0671689
99907017	0.448936	0.700603	-0.0600892	3.11229e-05	9.94529e-05	-0.13598
99907028	0.894041	0.961943	0.0125016	0.470783	0.547423	0.0253287
99907036	0.112597	0.320093	0.143198	0.035638	0.0588581	0.0651908
99907037	0.965791	0.988666	0.00425693	4.35742e-07	1.84882e-06	0.149169
99907044	0.232533	0.489199	-0.124322	0.0597092	0.092502	0.0540575
99907045	0.375189	0.642534	0.0633596	0.971081	0.978757	0.000896428
99907047	0.359603	0.62887	0.0777264	5.16266e-06	1.87e-05	0.124567
99907050	0.00626876	0.0488848	-0.275706	2.25707e-19	3.36581e-18	-0.273921
99907054	0.0479138	0.192107	0.168715	0.0182799	0.0323257	-0.0752199
99907073	0.310327	0.578884	-0.111876	0.117232	0.169565	0.05208
99907074	0.0713107	0.244058	-0.308565	2.15304e-09	1.27978e-08	-0.231497
99907075	0.40568	0.666979	-0.0936433	0.43909	0.517783	0.0272063
99907084	0.260072	0.526754	-0.110896	0.00268479	0.00585647	0.0848326
99907091	0.708769	0.865751	0.0451055	5.80224e-09	3.2305e-08	-0.220129
99907093	0.0194125	0.107613	0.162372	0.744692	0.801589	-0.00842911
99907097	0.702502	0.865188	0.0494844	0.000685625	0.00170238	0.114567
99907098	0.70681	0.865751	-0.0232573	0.422575	0.501194	-0.0193436
99907106	0.0219864	0.11787	-0.249694	4.73111e-11	3.44695e-10	-0.268277
99907124	0.16592	0.402094	-0.20525	0.00667725	0.0132095	-0.0984464
99907132	0.0151934	0.0932873	-0.189305	6.59625e-10	4.16348e-09	-0.153401
99907136	0.824124	0.928566	0.0336109	0.377707	0.456706	-0.0293086
99907138	0.992578	0.999634	0.00079911	0.989122	0.993017	0.000437405
99907169	0.619775	0.820574	-0.0320527	9.56363e-06	3.31349e-05	-0.111676
99907172	0.513679	0.747649	-0.0704272	0.616717	0.685839	0.016302
99907183	0.668146	0.848835	-0.0608738	0.0302359	0.050825	0.0661279
99907188	0.394261	0.657962	-0.0739081	0.0988088	0.145559	0.0657708
99907196	0.472886	0.716495	-0.0995235	4.88121e-05	0.000149212	0.130414
99907199	0.980875	0.994201	0.00216592	0.42242	0.501194	0.0222771
99907202	0.0122367	0.0798043	-0.267545	0.00095708	0.0022916	-0.113556
99907206	0.72091	0.874974	0.0376832	0.0394113	0.0642166	-0.0744443
99907210	0.12162	0.334368	-0.167212	9.95368e-23	1.92287e-21	-0.385784
99907217	0.283804	0.553288	-0.103579	0.105968	0.154941	-0.0573413
99907219	0.508017	0.745029	-0.12525	0.0872048	0.12989	-0.0633906
99907223	1	1	-1	0.163824	0.226055	0.0470566
99907224	0.194372	0.442148	-0.172881	2.3472e-28	6.57732e-27	-0.419082
99907225	0.421444	0.679318	0.0575958	0.275713	0.350429	0.0282655
99907226	0.373919	0.641798	0.0714426	0.037928	0.062157	0.0610835
99907237	0.0642725	0.230838	-0.186693	0.288407	0.363179	-0.0284743
99907242	0.0385799	0.167027	-0.362968	0.837129	0.878107	0.0077283
99907244	0.267111	0.534225	-0.1289	0.190163	0.256841	-0.0444073
99907254	0.886117	0.956241	-0.0145035	0.28544	0.359976	-0.0296708
99907260	0.612902	0.817891	-0.0440981	0.502481	0.577695	0.0195156
99907262	0.128946	0.3421	0.143043	0.00464933	0.00951509	0.0858672
99907263	0.169475	0.406166	-0.135737	0.237547	0.308739	0.0378812
99907275	0.596857	0.808163	0.0338166	1.38124e-10	9.59717e-10	0.155194
99907281	0.462131	0.711615	0.0528256	0.249482	0.320979	0.037223
99907309	0.00161829	0.0187574	-0.204564	0.000866343	0.00209838	-0.0808748
99907317	0.709576	0.865751	-0.0322244	0.161733	0.223697	0.0423927
99907324	0.000687964	0.0103647	-0.30561	0.444868	0.523736	0.0225606
99907333	0.334846	0.605572	0.233333	0.0433853	0.0696678	-0.0740789
99907337	0.862078	0.946727	0.0130027	0.000459088	0.00117893	-0.103017
99907343	0.84281	0.935233	-0.0218293	0.363053	0.441691	-0.0328229
99907344	0.179515	0.422223	-0.109813	5.13218e-09	2.88898e-08	-0.201754
99907349	0.982943	0.995039	0.00184349	0.110669	0.160801	-0.0544662
99907356	0.604815	0.813827	0.0496497	0.196899	0.263151	-0.0347458
99907357	0.727425	0.878699	-0.0314841	0.262027	0.334754	-0.0386045
99907368	0.687171	0.855608	0.0270528	0.0364749	0.0601235	0.0510192
99907380	0.317526	0.584617	-0.0827234	0.0552948	0.0862924	-0.0616214
99907381	0.731198	0.881499	0.0546169	0.0256109	0.0437427	0.0835331
99907388	0.782853	0.905341	-0.019862	0.000342639	0.000898898	0.0918764
99907389	0.350367	0.620442	0.0740758	0.0127766	0.0234898	0.0720404
99907390	0.193579	0.440891	0.107835	0.727707	0.786627	-0.0115959
99907409	0.273688	0.541851	-0.0815646	5.18019e-18	6.63794e-17	-0.246792
99907420	0.735546	0.883903	0.0257121	5.20504e-09	2.92353e-08	-0.168345
99907425	0.256546	0.52227	-0.123686	0.0381068	0.0623699	-0.0675416
99907431	0.437375	0.693168	0.0614361	0.0117856	0.0219159	-0.0691448
99907436	0.153464	0.384791	-0.122614	0.0118116	0.0219371	-0.0754109
99907441	0.362451	0.629599	0.0615515	6.10551e-07	2.52744e-06	-0.141305
99907445	0.130158	0.343725	-0.105539	1.1822e-15	1.3107e-14	-0.224766
99907465	0.614925	0.817891	0.048717	2.56306e-05	8.32585e-05	0.109621
99907469	0.395804	0.659243	0.062285	0.0254659	0.0435534	0.060585
99907471	0.421302	0.679318	0.0760458	0.00423432	0.00876421	0.0988262
99907481	0.436314	0.691994	0.0830734	0.0375353	0.061553	0.0726036
99907483	0.600465	0.811009	0.043548	0.000972679	0.00232458	0.088886
99907502	0.995262	1	-0.000918367	0.108958	0.158949	0.0493541
99907506	0.0542297	0.206574	0.13304	0.818752	0.864879	-0.00605225
99907513	0.0631454	0.229415	0.134723	0.0124439	0.0229609	-0.067118
99907521	0.259736	0.526491	0.105491	1.02202e-05	3.53136e-05	0.132664
99907530	0.123804	0.336827	-0.122557	7.02852e-10	4.42536e-09	-0.195396
99907550	3.0125e-12	9.60234e-10	0.436322	1.40649e-53	4.48318e-51	0.36341
99907573	0.823568	0.928566	0.0158239	0.787481	0.838446	0.0077291
99907578	0.401817	0.663266	0.0639533	0.253823	0.32607	-0.0314301
99907586	0.451069	0.702642	-0.0599967	1.67778e-07	7.65358e-07	-0.135348
99907594	0.363075	0.630253	0.0714774	0.00289228	0.00626088	-0.0789162
99907605	0.445392	0.697899	0.069434	0.704856	0.765169	-0.00975207
99907618	0.939183	0.979116	0.0130394	0.259929	0.332573	-0.0390533
99907622	0.0465671	0.188486	-0.128605	0.161077	0.223111	-0.0353642
99907635	0.948165	0.984455	0.00779799	0.00322093	0.00687886	0.085222
99907640	0.385934	0.650018	-0.0846612	1.50441e-16	1.7843e-15	-0.353867
99907643	0.0464005	0.188486	-0.212922	1.99687e-05	6.57884e-05	-0.199813
99907648	0.877574	0.951164	0.0158454	3.78352e-10	2.48659e-09	0.229096
99907656	0.000499629	0.00814955	-0.295617	8.6457e-53	2.20465e-50	-0.47387
99907668	0.652853	0.840795	-0.0551156	2.7236e-15	2.90594e-14	-0.238496
99907676	0.00107258	0.0138135	0.20021	2.32036e-12	1.90254e-11	0.167268
99907678	0.137139	0.353952	0.095438	8.17751e-06	2.87623e-05	0.109037
99907685	0.0053955	0.0438169	0.196063	0.00502723	0.010231	0.0708794
99907696	0.00289873	0.0287617	-0.270758	0.0138485	0.0250208	-0.0823354
99907706	0.00843886	0.0616593	-0.317011	0.0682004	0.104263	-0.0681463
99907711	0.110361	0.315913	-0.134085	0.833052	0.875129	0.00616637
99907718	0.00192702	0.0209592	-0.259914	1.01725e-10	7.12635e-10	-0.211232
99907720	0.566904	0.785046	-0.0760677	0.84437	0.884514	0.0112679
99907723	0.544763	0.773795	-0.10399	0.296913	0.372602	0.0431982
99907725	0.806293	0.92171	-0.0278484	0.521005	0.595501	0.024385
99907737	0.102821	0.304877	-0.222294	0.014629	0.0263075	-0.0925101
99907761	0.808991	0.922242	-0.0208409	0.277204	0.351519	-0.0330788
99907776	0.0209297	0.114191	0.173976	0.00197704	0.0044418	-0.105231
99907787	0.266679	0.534196	-0.0931724	6.21219e-05	0.000187247	-0.12635
99907798	0.591181	0.802998	0.164835	0.0463522	0.0735978	0.0791513
99907799	0.00704942	0.0535001	-0.18285	0.00616863	0.0122987	-0.0719398
99907807	0.379532	0.646075	-0.0584688	0.314506	0.390834	0.0256471
99907808	0.921857	0.976625	-0.00718289	0.0159434	0.0285102	0.0750845
99907816	0.0465285	0.188486	-0.147758	0.108063	0.157823	0.0540543
99907823	0.575435	0.790589	-0.0685976	0.0349875	0.0579339	-0.0598841
99907842	0.66359	0.847678	-0.0391245	6.69337e-07	2.75292e-06	0.18786
99907848	0.326003	0.594216	0.0919974	0.0209005	0.0365544	0.0710391
99907856	0.0989522	0.298613	0.172141	0.153409	0.214184	-0.0666692
99907870	0.0598389	0.221701	-0.16814	3.95909e-35	2.06034e-33	-0.44834
99907880	0.704636	0.865188	0.0372473	0.0806886	0.121104	0.0604825
99907882	0.0545784	0.207414	-0.204487	0.0289222	0.0487776	-0.0709175
99907888	0.36122	0.629599	-0.0891384	3.21171e-09	1.86983e-08	0.192272
99907890	0.836353	0.934823	-0.0191357	0.00873804	0.0167786	0.0843684
99907900	0.301066	0.56868	-0.0852846	1.3131e-06	5.20747e-06	-0.137204
99907901	0.181663	0.425772	-0.15281	0.0143877	0.0258918	0.0827148
99907908	0.717268	0.87263	0.0437305	0.0875784	0.130371	-0.0547953
99907910	0.0164125	0.0956704	-0.218684	2.27948e-13	2.06857e-12	-0.258284
99907918	0.552191	0.778512	0.0722622	4.3617e-11	3.19607e-10	0.245735
99907926	0.0496518	0.196934	0.153545	8.05087e-07	3.25868e-06	0.139911
99907934	0.48029	0.723842	0.0771274	0.69137	0.753738	0.0114911
99907935	0.674517	0.851244	-0.0422951	0.0428748	0.0690219	-0.0626534
99907937	0.382871	0.650013	0.0608157	0.00106975	0.00253518	0.0856235
99907944	0.0460701	0.187966	-0.127571	0.0602332	0.0931441	0.0459096
99907949	0.310067	0.578822	0.0851786	0.161499	0.223573	0.0445307
99907959	0.362445	0.629599	-0.0637761	0.0111042	0.0208818	0.0701683
99907964	0.00437557	0.0373863	0.184494	0.626133	0.693122	0.0123163
99907965	0.544168	0.773795	0.0655228	0.0577213	0.0897496	-0.0661012
99907966	0.362273	0.629599	-0.145645	0.427346	0.505676	0.0271642
99907970	0.846913	0.936349	0.0323922	0.00720488	0.0141109	-0.0962726
99907971	0.166987	0.402094	-0.120075	0.0281573	0.0475819	-0.0590276
99907973	0.759289	0.896535	-0.0443217	0.0207786	0.0363911	0.0737342
99907980	0.00859945	0.062321	0.307503	0.572681	0.644066	-0.0168811
99907985	0.598346	0.809434	-0.0505399	3.99374e-06	1.48239e-05	-0.118988
99907987	0.552246	0.778512	-0.0536654	0.901088	0.928393	-0.00425926
99907992	0.345232	0.617403	-0.0692184	0.905622	0.931933	0.00358049
99907993	0.550799	0.778512	-0.0569631	0.667573	0.731548	0.0137432
99907997	0.0239434	0.125371	-0.2246	4.90859e-10	3.15287e-09	-0.203918
99908005	0.0533274	0.205726	-0.162508	2.77068e-05	8.9095e-05	-0.13333
99908021	0.0473975	0.190938	-0.206173	0.175818	0.239495	-0.0406434
99908038	0.159727	0.394291	0.11862	4.86201e-08	2.42151e-07	0.139246
99908039	0.0139019	0.0868869	-0.171991	0.0804436	0.12095	0.0477901
99908048	0.134575	0.349857	-0.130422	8.07392e-05	0.000238569	-0.12101
99908056	0.516189	0.749674	-0.0505867	4.37805e-18	5.69593e-17	-0.267958
99908064	0.384463	0.650018	0.144764	0.208314	0.276666	-0.046464
99908065	0.0875533	0.276999	-0.177186	1.58047e-06	6.18057e-06	-0.165932
99908068	0.359812	0.62887	-0.0768672	0.00697958	0.0137224	-0.0717915
99908069	0.581413	0.795388	-0.0788235	0.00191603	0.00433144	-0.115775
99908073	0.822787	0.928566	-0.0246535	0.700997	0.762278	0.0116166
99908077	0.105776	0.308992	-0.139306	0.427745	0.505913	-0.0288658
99908100	0.844179	0.935938	-0.0126736	2.56864e-07	1.13914e-06	0.129431
99908104	0.227607	0.484878	0.0959177	0.808671	0.855648	0.00667094
99908112	0.467788	0.71527	-0.119743	0.778906	0.831747	0.0103027
99908114	0.0649221	0.232474	0.298497	1.96613e-05	6.48593e-05	-0.154776
99908126	0.671813	0.850607	0.0325326	0.34082	0.418637	0.0270075
99908131	0.668416	0.848835	0.053711	0.948843	0.961283	-0.00239859
99908137	0.427216	0.683005	-0.0681278	0.00728351	0.014254	-0.0863833
99908140	0.917274	0.974843	-0.0107993	0.00840837	0.0161968	0.0954652
99908150	0.488133	0.730481	-0.0550255	0.232799	0.303706	0.0449948
99908152	0.915888	0.974755	0.0131499	6.45848e-10	4.08663e-09	0.219867
99908164	0.833544	0.933291	-0.0223366	9.46117e-08	4.47606e-07	-0.208549
99908165	0.115816	0.325612	0.165083	0.000265996	0.000714743	0.115879
99908171	0.630315	0.823836	-0.040301	0.040231	0.0652602	0.0674265
99908172	0.157744	0.392437	0.113288	0.600304	0.670308	0.0157863
99908177	0.667914	0.848835	0.0347299	0.058175	0.0903449	0.0551172
99908180	0.0229298	0.121309	-0.21978	7.12026e-07	2.90506e-06	-0.255376
99908182	0.490691	0.733018	-0.0727546	0.447463	0.526063	0.0212596
99908185	0.000795549	0.0114613	-0.238875	0.00120415	0.00283003	-0.0818541
99908187	0.0108947	0.0736912	-0.226128	0.086697	0.129436	-0.0532495
99908188	0.000362427	0.00660135	0.229747	1.77081e-17	2.21351e-16	0.203672
99908191	0.193286	0.440891	0.134645	0.0333718	0.0556197	-0.0712461
99908196	0.374618	0.642418	-0.0831933	0.692497	0.754644	-0.0121263
99908197	0.213383	0.467062	-0.198528	0.000148547	0.000414891	-0.141995
99908204	0.0956167	0.293409	-0.167575	2.48811e-05	8.11341e-05	-0.306225
99908209	0.357184	0.626423	-0.0719145	0.410318	0.48893	-0.0233076
99908212	0.000930371	0.0126194	-0.453756	0.000625627	0.00156868	-0.115273
99908218	0.473194	0.716535	-0.101426	0.775093	0.829063	-0.0107188
99908224	0.733373	0.882189	-0.0751174	0.478588	0.554727	0.0265596
99908228	0.146631	0.37168	0.092442	0.011346	0.0212425	0.0615933
99908233	0.0956088	0.293409	-0.185284	5.78381e-07	2.41782e-06	-0.173802
99908253	0.0511992	0.200242	-0.216086	6.19823e-06	2.22299e-05	-0.167994
99908260	0.836575	0.934823	0.0209959	0.000544915	0.00138815	-0.112389
99908261	0.0762217	0.254738	-0.273266	6.60043e-17	7.9392e-16	-0.272354
99908265	0.526505	0.759382	-0.0553992	0.852174	0.889134	-0.00572215
99908269	0.385747	0.650018	-0.142821	5.05699e-11	3.67388e-10	-0.255259
99908279	0.100674	0.301667	0.153847	0.0254931	0.0435707	-0.0782484
99908291	0.963077	0.987477	-0.0065312	0.671599	0.735644	-0.0155472
99908294	0.529114	0.76162	0.0748494	0.101206	0.148575	0.0501105
99908297	0.188134	0.436072	-0.129448	0.33574	0.413593	0.0266473
99908305	0.168061	0.403536	0.0888956	0.828295	0.87243	-0.00528599
99908306	0.0304956	0.144621	0.264574	0.227418	0.297546	0.045877
99908311	0.0163233	0.0956704	-0.199852	0.136985	0.19417	-0.0393862
99908314	0.206313	0.460478	-0.125562	0.0150292	0.0269701	-0.0800196
99908318	0.366794	0.63326	-0.0868791	0.0133946	0.0244321	0.0962972
99908320	0.392621	0.657375	-0.090684	0.0963782	0.142307	0.0561802
99908360	0.000332863	0.00615074	-0.224709	5.90129e-20	9.34677e-19	-0.21711
99908371	0.0809962	0.265135	-0.181889	0.0117916	0.0219159	-0.0810813
99908390	0.303478	0.571963	0.109054	0.00736208	0.0143857	0.100928
99908397	0.814953	0.925474	0.0157245	0.000727635	0.00179272	0.0822615
99908405	0.00156412	0.0182959	-0.210116	9.12998e-08	4.32741e-07	-0.141356
99908406	0.909413	0.971514	-0.0106794	4.38378e-10	2.85169e-09	-0.183277
99908412	0.18822	0.436072	0.0817057	0.0275857	0.046802	-0.0531233
99908418	0.279066	0.548243	-0.0927867	0.190831	0.25739	-0.0562221
99908432	0.346714	0.617403	-0.110938	0.244646	0.315872	-0.0423094
99908435	0.0379263	0.164757	-0.174389	0.492111	0.568335	0.0205751
99908436	0.203677	0.457198	-0.133024	0.196821	0.263151	-0.0538555
99908442	0.152928	0.383996	-0.106376	0.000155096	0.000431292	-0.0983726
99908447	0.191204	0.440045	-0.0987013	4.00671e-10	2.61846e-09	0.187271
99908450	0.96308	0.987477	0.00563395	0.0671161	0.102729	-0.0597752
99908451	0.689073	0.855887	0.0466442	0.98524	0.989668	0.000588692
99908462	0.126871	0.340979	-0.109132	0.686322	0.748875	0.0116457
99908463	0.457048	0.708063	0.0477313	0.167671	0.23	0.0333026
99908469	0.673412	0.851244	0.0385407	0.0967319	0.142664	-0.0602522
99908489	0.000181115	0.00378559	-0.328816	3.03144e-05	9.71127e-05	-0.126268
99908495	0.678363	0.851712	-0.0541784	0.0061041	0.0121891	0.0926871
99908505	0.198541	0.448069	-0.160298	0.191748	0.257889	-0.0421906
99908512	0.115073	0.324599	0.150418	0.907775	0.933022	0.00339912
99908521	0.704807	0.865188	-0.0339424	0.00143659	0.0033182	0.111126
99908526	0.0147162	0.0911759	-0.154432	0.850877	0.888144	0.00455094
99908530	0.000406528	0.00710032	-0.238484	6.10243e-10	3.8806e-09	-0.154322
99908534	0.0253296	0.130392	0.180787	0.00107782	0.00254956	0.0836422
99908539	0.0409753	0.17393	-0.134298	0.000331712	0.000872926	-0.088956
99908546	0.81964	0.92803	-0.0229706	0.0392681	0.064024	0.0745958
99908553	0.568423	0.786052	-0.0517106	0.00102842	0.00244633	0.112205
99908562	0.542888	0.772956	0.0568159	4.12052e-08	2.08893e-07	0.178011
99908563	0.0832935	0.268481	-0.156793	1.41043e-12	1.19092e-11	-0.226861
99908566	0.439954	0.693376	-0.083373	2.86794e-05	9.19905e-05	0.153044
99908573	0.806655	0.92171	-0.0337675	0.00390295	0.00818465	-0.105051
99908574	0.00181138	0.0202588	0.287859	1.58893e-06	6.19536e-06	0.173299
99908579	0.00125154	0.0155679	-0.516764	0.000474078	0.0012162	-0.131384
99908589	0.0202118	0.111078	-0.164957	6.22138e-13	5.35964e-12	-0.196599
99908590	0.00756791	0.0565929	-0.28779	6.08212e-07	2.52186e-06	-0.202475
99908598	0.951046	0.984822	0.00498785	5.54116e-08	2.73307e-07	-0.15483
99908600	0.725295	0.877142	0.0455301	0.482926	0.559104	-0.0260975
99908615	0.667956	0.848835	0.0450675	0.847418	0.885984	-0.0054499
99908618	0.000440111	0.00753209	-0.293129	3.17453e-16	3.67021e-15	-0.329175
99908629	0.000574753	0.00916013	-0.227297	3.06347e-08	1.57497e-07	-0.150949
99908638	0.936729	0.978872	-0.00959096	0.00838522	0.0161742	0.099355
99908647	0.210775	0.463077	-0.143135	0.278557	0.352691	-0.0314894
99908648	0.934577	0.978109	-0.00662551	5.89424e-05	0.000178084	-0.113095
99908653	0.450373	0.702176	0.0620885	7.04404e-05	0.000210085	0.120926
99908660	0.0124653	0.0804723	-0.352413	0.000725108	0.00178996	-0.115778
99908671	0.772611	0.902914	-0.0607692	0.855949	0.89087	0.00599633
99908691	0.146233	0.37104	0.119208	0.207756	0.27607	-0.0374046
99908702	5.65543e-05	0.00144214	0.253812	2.7362e-10	1.82652e-09	0.152066
99908704	1	1	1	0.0326822	0.0546131	0.0731434
99908713	0.0319651	0.149287	-0.166566	0.224954	0.294927	0.0406243
99908717	0.0349139	0.156248	-0.282477	0.276055	0.350567	-0.0352448
99908720	0.0130886	0.0832315	0.268162	0.777177	0.830596	0.00992192
99908724	0.365293	0.632066	-0.0720441	0.725382	0.784446	-0.00894968
99908726	0.837277	0.934979	0.0177736	6.54973e-05	0.000196031	-0.167135
99908729	0.0282935	0.140367	0.260398	0.109645	0.159677	0.056569
99908733	0.833013	0.933291	0.0181783	0.021987	0.03824	0.0625713
99908736	0.290174	0.561414	-0.0934695	0.000274262	0.000734631	-0.109104
99908739	0.000225245	0.0044873	0.311295	1.28759e-05	4.40129e-05	0.125871
99908740	0.0732741	0.247155	-0.154664	1.68296e-05	5.62456e-05	-0.122117
99908746	0.319591	0.586722	0.0948991	0.0746947	0.113174	-0.0493555
99908755	0.0154905	0.093777	0.205726	0.0633463	0.0973091	0.0488074
99908764	0.00154645	0.0182567	-0.240302	2.83802e-23	5.65387e-22	-0.272867
99908776	0.386233	0.650018	0.109936	0.611024	0.680398	-0.0149616
99908783	0.0110334	0.0743004	0.237252	1.12733e-11	8.87248e-11	0.21025
99908789	0.0542763	0.206574	-0.184037	0.542469	0.615619	0.017334
99908790	0.360541	0.629599	-0.178982	0.0417842	0.0674366	-0.0701713
99908796	0.447539	0.698851	-0.197425	0.55097	0.624155	0.0213283
99908805	0.0147542	0.0911759	-0.351389	0.321055	0.397615	-0.0325212
99908807	0.000732765	0.0107388	0.280172	3.03265e-07	1.32874e-06	0.164551
99908813	0.881778	0.95304	0.0209245	0.548516	0.621652	-0.0202177
99908816	0.525658	0.758589	0.0568323	0.0115722	0.0215709	0.0844136
99908820	0.170747	0.407682	0.15876	0.00154906	0.00355866	0.113445
99908840	0.354794	0.623755	-0.0998212	1.36208e-14	1.36208e-13	-0.258611
99908862	0.208919	0.462443	0.211487	0.997039	0.99743	-0.000141549
99908864	0.918646	0.974843	-0.00827081	0.0134346	0.0244877	-0.0755879
99908869	0.125143	0.338663	-0.176275	0.00215734	0.00479618	-0.112753
99908877	0.691325	0.858267	-0.0406133	0.00522888	0.0105907	0.112571
99908878	0.361895	0.629599	-0.0877676	0.0920356	0.136369	0.0654344
99908881	0.419636	0.678326	0.0866109	0.0632183	0.097171	0.069076
99908888	0.36584	0.632066	-0.084728	0.629119	0.695686	0.0131808
99908896	0.135105	0.350475	0.156108	0.000720195	0.00177955	0.121616
99908901	0.306622	0.576112	0.177884	3.75976e-10	2.47736e-09	-0.231307
99908909	0.762918	0.898172	0.0280625	8.61112e-05	0.000252977	0.11325
99908914	0.488093	0.730481	-0.0562855	0.0581104	0.0902995	-0.0484226
99908916	0.0170972	0.0990862	0.161006	0.515171	0.590421	0.0157718
99908927	0.00110179	0.0139849	-0.288531	2.80623e-61	1.78897e-58	-0.590011
99908935	0.85954	0.944437	0.0296531	0.0388317	0.0633937	-0.0631692
99908939	0.393924	0.65783	0.0646547	0.000135105	0.000381105	0.0948977
99908940	0.469722	0.715296	-0.166234	0.0125396	0.0231207	0.0865732
99908942	0.0290719	0.141989	0.179464	0.361204	0.440072	-0.0305905
99908949	0.124666	0.338388	-0.186631	0.293521	0.368891	0.0373713
99908951	0.731471	0.881499	0.0308723	0.448674	0.527244	0.0264771
99908964	0.00454914	0.0382848	0.248306	9.80168e-14	9.18907e-13	0.230211
99908978	0.388067	0.65189	-0.0534393	0.0281904	0.0476063	-0.0528265
99908993	0.665075	0.847678	-0.0723274	0.0505132	0.0793157	-0.0743182
99908995	0.20749	0.461692	-0.22139	0.153693	0.214242	0.0523541
99908998	0.419764	0.678326	-0.11075	1.03788e-13	9.62395e-13	-0.250178
99909000	0.0646179	0.231752	0.140813	3.65986e-05	0.000115218	0.115288
99909002	0.125486	0.338972	-0.263866	0.43232	0.510615	-0.0256686
99909008	0.985774	0.997114	-0.00161763	8.13312e-08	3.89839e-07	-0.169042
99909011	0.316631	0.584617	0.199634	0.00134855	0.0031491	0.106397
99909014	0.330251	0.599387	-0.119863	0.0586326	0.0910001	0.0612763
99909019	0.858906	0.944437	0.0415584	0.0435279	0.069765	0.0767061
99909036	0.424098	0.680585	-0.0659681	0.390302	0.469246	0.024842
99909047	0.975989	0.992787	-0.00521574	0.235402	0.306419	-0.0440919
99909056	0.703237	0.865188	0.0324792	1.65955e-08	8.77976e-08	0.146001
99909058	0.709141	0.865751	0.0431951	0.00171255	0.00390609	-0.112042
99909059	0.643234	0.833036	0.0311846	0.62436	0.691903	-0.0123091
99909061	0.10623	0.308992	-0.122882	1.05162e-22	2.01627e-21	-0.267188
99909063	0.743755	0.887479	-0.0334402	0.563714	0.636049	-0.0193668
99909080	0.140921	0.360299	-0.309633	0.614144	0.683573	-0.0187033
99909117	0.271789	0.5397	-0.10243	3.14783e-05	0.000100337	-0.15362
99909120	0.0423771	0.177441	0.248748	0.240351	0.311589	0.0439958
99909121	0.822876	0.928566	0.0210089	0.454133	0.532432	-0.022972
99909124	0.020577	0.1126	-0.180166	0.00483414	0.00986954	-0.0912096
99909125	0.411931	0.673348	-0.0691384	0.308101	0.384561	0.0309134
99909131	0.263937	0.531346	0.0924147	0.481824	0.558224	-0.0210573
99909137	0.357514	0.626571	0.118632	3.88839e-07	1.6749e-06	0.17958
99909139	0.472829	0.716495	-0.0533954	0.00308541	0.00663388	-0.0902145
99909142	0.0102347	0.0699694	0.197045	0.00045065	0.00116077	0.105849
99909163	0.123899	0.336827	-0.138345	0.000259285	0.000699657	0.0994866
99909171	0.936206	0.978872	-0.00903353	9.06837e-09	4.9837e-08	0.171192
99909183	0.191097	0.440045	0.194102	0.966883	0.975153	-0.00146927
99909213	0.047655	0.191672	0.122711	1.68021e-08	8.85237e-08	0.140592
99909230	0.610779	0.817281	-0.0404103	0.344574	0.423045	0.0318988
99909243	0.240377	0.501636	-0.0995126	3.9219e-05	0.00012271	0.131222
99909249	0.766609	0.900521	-0.0322228	0.00348254	0.00741276	-0.0952018
99909257	0.678329	0.851712	-0.0364334	0.828877	0.872501	0.00740697
99909260	0.614677	0.817891	-0.0818011	0.000382462	0.000993154	-0.134845
99909262	0.257278	0.522791	-0.149856	0.348383	0.427105	0.0276649
99909263	0.424479	0.680769	0.0551374	0.763876	0.819127	0.00739175
99909269	0.961455	0.987001	-0.00542011	0.0240815	0.041576	0.0637523
99909270	0.354425	0.623755	-0.156235	0.716058	0.776338	0.0134756
99909296	0.679924	0.852413	-0.0336203	0.000613094	0.0015418	-0.137428
99909298	0.130495	0.343725	0.110982	0.362858	0.441665	0.022643
99909313	0.709284	0.865751	-0.0312236	0.135742	0.192837	0.046789
99909314	0.0237766	0.124754	-0.25917	0.15837	0.220159	0.0522616
99909315	0.218922	0.4743	-0.118707	2.03048e-22	3.75198e-21	-0.311818
99909318	0.0588578	0.219747	-0.305668	0.0348228	0.0576986	0.074441
99909323	3.01393e-07	1.7923e-05	-0.422418	6.03615e-49	1.02615e-46	-0.497743
99909334	0.196921	0.445958	-0.167511	3.29369e-08	1.68315e-07	-0.157293
99909345	0.81128	0.922732	-0.0200708	0.0252892	0.0433383	-0.072768
99909358	0.509153	0.74517	0.0696952	0.425149	0.50331	-0.0228628
99909374	0.721613	0.874994	0.0412622	0.00496576	0.010122	-0.0819036
99909379	0.775346	0.904242	0.0588135	1.78698e-07	8.06513e-07	-0.192262
99909386	0.131428	0.345152	-0.207894	0.0262638	0.0447679	-0.0611208
99909390	0.75977	0.896535	-0.0277358	0.124369	0.17847	0.0505622
99909399	0.100299	0.30125	-0.126097	4.02079e-06	1.49026e-05	-0.123696
99909402	0.530381	0.761956	0.0553064	0.209884	0.278173	0.0360871
99909408	0.0934687	0.289958	0.110146	0.257738	0.3306	-0.0277933
99909410	0.155704	0.389643	-0.190533	0.334115	0.41179	0.0368775
99909412	0.293536	0.562545	0.0881306	2.48462e-06	9.50796e-06	0.122265
99909421	0.481331	0.724982	0.075171	0.00227375	0.00502431	-0.0854657
99909433	0.834106	0.933291	-0.0217736	0.656869	0.72199	0.015295
99909435	0.0694739	0.242026	0.130281	0.00118229	0.00278635	0.0861312
99909436	0.575735	0.790589	0.062702	0.930948	0.949187	-0.00265836
99909441	0.859226	0.944437	-0.0174321	0.00251585	0.00550206	0.10642
99909449	0.627645	0.823724	-0.0393917	0.000147159	0.000411464	-0.100528
99909469	0.602553	0.812539	-0.0953079	0.110365	0.160451	0.0600117
99909480	0.796206	0.917392	-0.0318357	0.000116715	0.000332541	0.143695
99909481	0.147014	0.372279	0.112705	0.00524834	0.0106216	-0.0818379
99909486	0.0501514	0.198273	-0.143452	0.000562835	0.00142667	-0.1674
99909488	0.699266	0.864338	-0.0441458	0.00146944	0.00339101	0.106343
99909497	0.247261	0.509727	0.184495	0.0347976	0.0576944	-0.0809579
99909503	0.312169	0.579441	-0.0954948	0.978882	0.984286	-0.000701103
99909513	0.126537	0.340728	-0.168038	0.724573	0.784236	-0.0118338
99909521	0.802848	0.918879	0.0162678	1.29184e-05	4.404e-05	0.107567
99909526	0.206403	0.460478	0.229106	2.44852e-06	9.4316e-06	-0.168336
99909529	0.114532	0.324288	0.178971	0.0246179	0.0423873	0.0658701
99909534	0.0163704	0.0956704	0.190735	0.000306175	0.000813278	0.0994368
99909542	0.674648	0.851244	0.0299392	0.00209139	0.00467811	-0.0789156
99909548	0.106955	0.309927	0.110506	0.0342406	0.0569551	0.0543999
99909549	0.952717	0.985969	-0.00738295	0.0401643	0.0651935	-0.0666967
99909564	0.885598	0.956086	0.0166678	0.0118228	0.0219419	-0.0832828
99909575	0.876621	0.951164	0.0220268	0.895536	0.924541	0.00446054
99909580	0.0259737	0.132438	-0.285042	0.164053	0.226249	-0.046169
99909581	0.0983776	0.298539	-0.139748	1.48386e-06	5.83028e-06	-0.294982
99909588	0.154173	0.386189	-0.200465	0.00407219	0.00849762	-0.0918232
99909604	0.353313	0.623579	-0.0910451	0.217793	0.287163	-0.0336638
99909606	0.0234588	0.123595	-0.197155	0.785671	0.837567	0.0111714
99909609	0.00645586	0.0500378	-0.206935	0.00381753	0.00803855	-0.144879
99909627	0.778358	0.904242	-0.0272683	0.896926	0.925227	-0.0037142
99909629	0.711066	0.86674	-0.0271193	0.00286628	0.00622043	0.0831487
99909639	0.172495	0.410279	-0.0947216	6.17687e-07	2.55284e-06	0.126677
99909656	0.0720698	0.245037	-0.13477	2.87479e-06	1.08442e-05	-0.153326
99909660	0.0183556	0.103784	-0.404431	0.0265234	0.0451802	-0.0766371
99909664	0.674653	0.851244	-0.0613265	7.56159e-05	0.000224732	-0.14034
99909673	0.0477405	0.191714	-0.281399	0.00311545	0.0066872	-0.0960163
99909692	0.676469	0.851403	0.0372358	0.0440335	0.0703215	-0.058885
99909694	0.0509926	0.200242	0.162395	3.2314e-07	1.41339e-06	0.162915
99909697	0.243419	0.504987	0.0918797	0.00764872	0.014866	-0.0665747
99909739	0.605465	0.813882	-0.0512387	0.00574405	0.0115424	-0.0774647
99909740	0.641881	0.831706	-0.0592504	0.00292467	0.00632563	-0.109685
99909752	0.164591	0.400766	-0.184936	0.000145995	0.000408659	-0.146422
99909755	0.00216739	0.0232221	-0.312484	1.95422e-07	8.80434e-07	-0.182487
99909758	0.439425	0.693376	-0.0811384	0.024157	0.0416781	0.062079
99909766	0.000168215	0.00369784	-0.24562	0.0309687	0.0520226	-0.0534738
99909776	0.123207	0.336569	-0.1995	3.44396e-06	1.28206e-05	-0.169705
99909780	0.00190749	0.0209592	-0.266796	0.200113	0.267307	-0.0377433
99909795	0.640584	0.831292	-0.0704903	0.530045	0.604749	0.0237559
99909817	0.859332	0.944437	0.0212557	0.0892089	0.132411	-0.0638768
99909842	0.00588617	0.0467593	-0.359131	0.000372284	0.000968699	-0.129882
99909854	0.256629	0.52227	-0.118821	0.00193396	0.00436252	-0.0964901
99909856	2.25655e-05	0.000625456	0.290636	3.17752e-15	3.36211e-14	0.201368
99909874	0.50957	0.74517	0.0453253	0.0768536	0.1161	-0.0429475
99909883	0.412344	0.673533	-0.0652515	6.98848e-07	2.85587e-06	-0.150364
99909887	0.0604837	0.223203	-0.248027	0.00572223	0.0115076	-0.0873687
99909891	0.938517	0.979022	0.00526657	0.697824	0.759476	0.0100229
99909911	0.669441	0.849713	0.0384014	4.82073e-05	0.000147929	0.103842
99909917	0.0162599	0.0956704	-0.201367	2.29664e-35	1.22009e-33	-0.444549
99909920	0.0706396	0.242764	-0.223966	0.0242993	0.0418953	0.0627587
99909923	0.0155426	0.093777	-0.161141	2.05958e-21	3.64718e-20	-0.261714
99909925	0.087101	0.276253	-0.163894	2.05829e-08	1.07115e-07	-0.196126
99909960	0.396641	0.659345	0.0823836	3.03472e-17	3.73843e-16	-0.25835
99909966	0.00335225	0.0313122	-0.23275	5.91141e-31	2.06494e-29	-0.380149
99909979	0.309252	0.578317	0.118183	0.0597696	0.0925394	0.0578128
99909980	0.0713991	0.244058	-0.176676	2.92104e-33	1.24144e-31	-0.380827
99909989	0.995492	1	-0.000354183	0.354827	0.433961	-0.0223366
99909994	0.0928018	0.288239	-0.146339	1.71242e-12	1.43641e-11	-0.208111
99910000	0.317757	0.584617	-0.0640909	0.025324	0.0433689	-0.0544821
99910024	0.300377	0.567799	0.080371	0.617891	0.686246	0.0146111
99910025	0.286625	0.556659	-0.0662016	0.0609498	0.0939674	0.0450356
99910032	0.921566	0.976625	0.00642965	0.0137938	0.0249777	0.0595772
99910033	0.767032	0.900521	-0.0252609	0.234069	0.305152	0.0396601
99910034	0.494081	0.735068	0.0578492	0.231756	0.3026	0.0348684
99910043	0.199771	0.450411	-0.0997215	6.53787e-06	2.33823e-05	-0.129941
99910045	0.725448	0.877142	0.0303876	1.79062e-12	1.49218e-11	-0.232861
99910046	0.0101103	0.0693048	-0.181045	9.40725e-35	4.61317e-33	-0.359067
99910057	0.100023	0.300777	-0.143779	7.8928e-53	2.20465e-50	-0.479792
99910066	0.609644	0.817281	-0.053632	1.75763e-15	1.90721e-14	-0.294184
99910070	0.406868	0.66764	0.144258	3.25289e-09	1.88949e-08	-0.223664
99910072	0.0322015	0.149298	0.139781	0.455456	0.533002	0.0183307
99910082	0.949657	0.984756	-0.00568133	0.130091	0.186367	-0.054635
99910084	0.0578499	0.217577	-0.152206	8.95421e-18	1.13036e-16	-0.260345
99910087	0.0480936	0.192525	0.137226	2.11459e-11	1.60006e-10	0.182832
99910089	0.524655	0.75843	0.0601936	0.760328	0.816008	-0.0096681
99910090	0.100436	0.301307	-0.176263	4.69183e-05	0.00014467	-0.145857
99910096	0.0364046	0.160331	-0.148437	2.23206e-08	1.15922e-07	-0.143448
99910106	0.000452477	0.00769211	-0.284731	9.50008e-44	8.65186e-42	-0.531139
99910110	0.00949802	0.0665408	-0.160269	2.70913e-05	8.74466e-05	-0.101357
99910114	0.801571	0.918879	0.0239041	0.0453333	0.0722049	0.0584782
99910122	0.810127	0.922242	-0.0213594	0.940708	0.95608	-0.00234916
99910130	0.929029	0.977546	0.00957622	0.0869207	0.129543	-0.0476261
99910135	0.68542	0.855608	0.0388738	0.404469	0.483316	-0.0253226
99910138	0.0818857	0.266337	-0.253799	0.00528115	0.0106711	-0.0879267
99910141	0.0446568	0.184862	0.12711	0.0636913	0.0976626	0.0450775
99910142	0.753046	0.892317	0.0217345	2.45364e-06	9.43708e-06	0.118631
99910143	0.0815521	0.265869	-0.170771	8.57286e-19	1.20778e-17	-0.333762
99910146	0.65275	0.840795	0.0383572	0.174295	0.237802	0.0447791
99910166	0.622812	0.821575	0.0631728	0.849516	0.88745	-0.00628791
99910169	1.59262e-07	1.04133e-05	-0.36294	1.29881e-27	3.31198e-26	-0.318912
99910176	0.824987	0.928566	-0.029947	0.0635262	0.0974943	-0.0657569
99910177	0.943929	0.982032	-0.0119732	0.00288055	0.00624608	0.104782
99910189	0.283565	0.553246	0.0970547	0.132844	0.189246	0.0440035
99910200	0.000645167	0.00991069	-0.29106	3.18202e-18	4.21617e-17	-0.331355
99910202	0.973066	0.991338	0.00511888	0.255612	0.328203	-0.0343995
99910213	0.802056	0.918879	-0.0661765	0.494268	0.569959	0.0228515
99910216	0.801665	0.918879	-0.0190139	0.000748129	0.00183435	-0.146828
99910254	0.00372976	0.033139	-0.322661	1.26294e-07	5.84167e-07	-0.174447
99910257	0.00046405	0.0078366	0.224716	7.53512e-08	3.6211e-07	0.1316
99910263	0.817868	0.926917	-0.0221761	0.0331358	0.0552624	0.0777007
99910266	0.0108004	0.0732473	0.156364	3.22607e-10	2.13675e-09	0.150114
99910275	0.00545808	0.0440447	-0.231236	3.36912e-09	1.94813e-08	-0.194183
99910277	0.0363854	0.160331	-0.132961	7.3129e-33	2.95998e-31	-0.281684
99910298	0.865997	0.948404	-0.0137544	0.0273614	0.0464834	-0.064978
99910303	0.630285	0.823836	0.055721	0.380745	0.459272	-0.0316518
99910308	0.293627	0.562545	-0.108869	0.137832	0.195153	0.0521522
99910318	0.688115	0.85567	0.0495677	0.472502	0.548808	-0.0229752
99910326	0.518091	0.75107	0.0509808	0.00962669	0.0183331	-0.0646059
99910333	0.720155	0.874473	-0.0412122	6.20489e-19	8.93925e-18	-0.295033
99910339	0.184172	0.428477	0.115421	0.942781	0.956168	0.00234289
99910349	0.0792101	0.261011	-0.163646	0.196401	0.262899	-0.0421512
99910351	0.626348	0.822868	0.0480619	0.83326	0.875129	0.00628069
99910386	0.00081909	0.0116396	0.228665	2.2782e-10	1.54506e-09	0.156269
99910392	0.589179	0.802997	0.0453744	0.980814	0.98584	-0.000751326
99910395	0.107482	0.3111	0.0996711	0.075059	0.113658	0.0427598
99910397	0.0535039	0.206095	-0.175984	1.70568e-18	2.32593e-17	-0.245428
99910403	0.00030761	0.0057677	-0.251385	1.9044e-36	1.12935e-34	-0.315265
99910424	0.257295	0.522791	0.0903666	0.000632036	0.00158164	0.0857769
99910426	0.625551	0.822669	-0.0765659	9.3435e-19	1.30912e-17	-0.324773
99910430	0.210593	0.463077	-0.137053	0.00232872	0.00512359	0.102224
99910436	0.733971	0.882426	-0.0335581	0.131642	0.18806	0.0451987
99910437	0.895168	0.962749	-0.0101508	5.63031e-06	2.02787e-05	0.116031
99910445	0.0718528	0.244626	-0.115444	0.0173268	0.0307255	-0.0596168
99910450	0.866209	0.948404	-0.0187757	0.721688	0.781786	-0.010515
99910452	0.670898	0.850114	0.0294916	0.483347	0.559226	-0.0182646
99910453	0.715145	0.870878	-0.0385623	0.000911947	0.0021897	-0.108572
99910457	0.261619	0.529048	-0.0928627	7.60453e-15	7.66464e-14	-0.284598
99910483	0.264423	0.531346	-0.0743794	0.278456	0.352691	-0.0283439
99910490	0.0180103	0.102744	-0.292617	1.33439e-15	1.47303e-14	-0.281332
99910502	0.000551037	0.00889332	0.214447	8.87283e-06	3.08398e-05	0.106469
99910504	0.747649	0.888814	0.0397381	3.24211e-05	0.0001027	-0.11289
99910513	0.352565	0.623468	-0.0744454	6.07217e-32	2.31105e-30	-0.414361
99910514	0.0761424	0.254738	0.211905	0.190906	0.25739	-0.0399027
99910518	0.383168	0.650018	0.0624695	5.26349e-09	2.94987e-08	-0.152667
99910519	0.208648	0.462443	-0.0931218	0.0165665	0.0295831	-0.079113
99910525	0.917686	0.974843	-0.00677784	0.992646	0.994987	0.000238102
99910526	0.182032	0.426247	-0.121123	1.77302e-16	2.09315e-15	-0.254572
99910542	0.240871	0.502105	0.118248	0.491861	0.568303	-0.0241252
99910545	0.762727	0.898172	-0.0257419	0.000664618	0.00165829	0.115312
99910554	0.182912	0.427472	0.0828546	1.41595e-20	2.35992e-19	0.222667
99910561	0.987908	0.99848	0.00177717	1.08685e-15	1.21555e-14	-0.288319
99910563	0.307786	0.576674	-0.0959327	3.6927e-13	3.25827e-12	-0.24382
99910570	0.611636	0.817579	-0.0508681	0.00205243	0.00459903	-0.0931856
99910573	0.384294	0.650018	0.055371	0.000308485	0.00081856	0.0874566
99910579	0.976681	0.992787	0.0060208	3.53674e-09	2.02716e-08	-0.184423
99910592	0.327191	0.595327	0.0890781	0.013766	0.0249668	0.0723398
99910594	0.0254649	0.130392	-0.238142	1.39338e-15	1.53152e-14	-0.285791
99910596	0.0107324	0.0729803	-0.309811	1.24367e-12	1.05712e-11	-0.226017
99910613	0.655389	0.842785	0.0406388	0.00388255	0.00815528	-0.0830224
99910614	0.00614769	0.0481041	0.180549	9.54185e-10	5.94907e-09	0.169567
99910626	0.0172138	0.0993104	-0.196903	0.531566	0.606213	0.0252541
99910634	0.0184288	0.103968	0.165302	5.19867e-08	2.5741e-07	0.167826
99910651	0.0330382	0.151252	-0.238624	0.439202	0.517783	0.0266929
99910653	0.396325	0.659345	-0.0801972	3.77712e-06	1.40403e-05	-0.127386
99910657	0.869804	0.95057	0.0132723	0.00167646	0.00382718	0.0806122
99910663	0.476681	0.719494	0.0615337	0.080533	0.12096	0.0508095
99910668	0.132298	0.345336	-0.0928729	0.00127424	0.00298926	-0.0774421
99910680	0.0389066	0.167305	-0.149965	3.69748e-14	3.59869e-13	-0.205276
99910689	0.293205	0.562545	-0.246617	0.000795232	0.00194424	-0.111744
99910690	0.683402	0.854671	0.0406639	2.16996e-06	8.42221e-06	0.155099
99910698	0.298223	0.564984	0.105598	0.0043731	0.00901488	0.0980651
99910701	0.74848	0.888909	0.0438156	0.0244959	0.0422057	0.0799729
99910702	0.842619	0.935233	0.0315209	0.366554	0.44462	0.0322294
99910706	0.068478	0.240276	-0.231042	5.27319e-05	0.000160845	0.133104
99910730	0.1566	0.390733	0.138571	0.281893	0.356561	0.0323849
99910758	0.221523	0.477362	0.0953878	9.89884e-05	0.000286841	0.0979997
99910764	0.00265351	0.0269579	-0.217422	0.932992	0.950511	-0.0022532
99910769	0.000654997	0.0100014	0.270778	1.74084e-08	9.1212e-08	0.158621
99910771	0.122953	0.336569	0.105028	0.00459239	0.00942882	0.0709351
99910778	0.193646	0.440891	0.122635	1.68575e-09	1.01623e-08	-0.230759
99910780	0.128199	0.341596	0.126919	4.80792e-08	2.40396e-07	0.166984
99910781	0.876967	0.951164	0.015442	0.000682829	0.00169874	-0.119984
99910797	0.0358328	0.159465	0.159242	0.00515899	0.0104657	0.0713556
99910804	0.0774058	0.256677	0.260291	0.191639	0.257879	0.0469537
99910811	0.43243	0.687467	-0.0873289	0.0219992	0.03824	0.0764257
99910814	0.590546	0.802998	0.0468937	0.0461955	0.0734405	0.0571121
99910829	0.26611	0.533475	0.113428	0.0100988	0.0191607	0.0898981
99910833	0.655116	0.842785	0.0620164	0.00023626	0.0006416	0.136901
99910834	0.70447	0.865188	-0.0385964	0.000870082	0.00210304	0.101878
99910838	0.747637	0.888814	0.0322478	1.25737e-09	7.63406e-09	-0.213892
99910852	0.342964	0.614664	-0.0645327	1.3846e-20	2.32285e-19	-0.22401
99910863	0.511066	0.745548	0.0406226	0.496359	0.571688	-0.0163414
99910873	0.127569	0.340979	-0.113365	1.97698e-18	2.68154e-17	-0.23827
99910876	0.0767779	0.254927	-0.113979	2.19751e-10	1.4983e-09	-0.155323
99910879	0.905034	0.968053	0.00764539	0.239426	0.310548	-0.0311402
99910881	0.469797	0.715296	0.0475819	0.754294	0.810556	0.0077085
99910883	0.80266	0.918879	-0.0184973	0.806349	0.854609	0.0071835
99910888	0.616299	0.818949	-0.0392944	6.87535e-15	7.04102e-14	-0.252483
99910891	0.558492	0.780359	-0.0762031	0.216224	0.285537	-0.04482
99910901	0.960621	0.987001	-0.00629586	0.461208	0.538252	-0.0263539
99910902	0.417305	0.677357	0.0653968	0.397218	0.476438	0.0225952
99910923	0.603309	0.813128	-0.111304	0.000171593	0.00047561	0.105208
99910937	0.0298764	0.144017	-0.172843	3.4781e-13	3.0903e-12	-0.219615
99910938	0.485679	0.728645	-0.0621744	0.0918406	0.136159	-0.0639024
99910953	0.00152782	0.0181206	-0.195595	9.07941e-06	3.15e-05	-0.106781
99910976	0.2845	0.55422	-0.108071	0.733417	0.791792	0.0116168
99910977	0.0183094	0.103784	-0.237945	7.70487e-34	3.57226e-32	-0.451335
99910978	0.807129	0.92171	0.0237648	0.954306	0.964901	-0.00204577
99910980	5.69674e-08	4.27255e-06	-0.506233	8.43713e-20	1.31992e-18	-0.348518
99910981	0.707138	0.865751	-0.0285996	0.019962	0.0350331	-0.0621222
99910985	0.700329	0.865069	-0.0385696	0.517878	0.592192	-0.021964
99910987	0.0340939	0.153836	0.13302	0.644908	0.710681	0.0111654
99910992	0.614886	0.817891	-0.0646137	0.000454634	0.00116867	-0.123143
99910998	0.496076	0.736945	0.0611924	5.92208e-10	3.77532e-09	0.167747
99911002	0.934445	0.978109	0.00564252	0.138448	0.1957	0.0376253
99911003	0.0510433	0.200242	-0.197679	1.31773e-22	2.48905e-21	-0.326451
99911008	0.195533	0.443998	-0.114256	7.29508e-09	4.02651e-08	-0.162797
99911013	0.934042	0.978109	-0.00513746	0.0605548	0.0935281	-0.0451046
99911015	0.0191618	0.106613	-0.252644	8.99061e-08	4.26928e-07	-0.198836
99911030	0.0583664	0.218553	-0.210043	0.708262	0.768539	-0.013039
99911059	0.47111	0.715931	-0.0822556	0.885977	0.916156	0.00479989
99911065	0.190697	0.439673	0.0823705	0.00142467	0.00329964	0.080689
99911073	0.00712005	0.0538757	0.165274	0.000372241	0.000968699	0.0853739
99911076	0.16661	0.402094	-0.159224	0.000856781	0.00208075	0.110027
99911086	0.409842	0.671347	0.0928195	0.0165975	0.0296177	-0.0878604
99911092	0.617909	0.820574	0.0373223	0.788264	0.838579	-0.00681161
99911122	0.0826597	0.268171	-0.106606	0.0071383	0.0140021	-0.0645675
99911123	0.208417	0.462443	-0.129436	0.784704	0.836886	-0.00844894
99911134	0.577039	0.791528	-0.0430727	1.42988e-05	4.82302e-05	-0.117236
99911136	0.432228	0.687467	0.0669025	0.463897	0.540154	0.0258351
99911140	0.0705284	0.242709	-0.225792	0.100732	0.148091	-0.0512948
99911142	0.728453	0.87921	0.03062	0.000726604	0.00179191	0.107336
99911152	0.400738	0.663266	-0.144411	1.81436e-11	1.39777e-10	-0.2442
99911185	0.746396	0.888567	0.0289771	0.681713	0.744802	-0.0111147
99911186	0.825963	0.929072	-0.0157653	4.88596e-05	0.000149212	0.106327
99911191	0.555567	0.780119	0.0469416	0.00120296	0.00282984	0.0870821
99911193	0.030578	0.144621	0.154132	0.000170222	0.000472839	0.092314
99911198	0.873855	0.95089	-0.0217027	0.886569	0.916397	0.00522088
99911209	0.410811	0.67238	-0.0535564	0.00793872	0.0153711	-0.0661186
99911210	0.820887	0.928566	-0.0203706	0.627924	0.694667	0.0159731
99911211	0.10395	0.306202	0.124772	0.00742034	0.0144663	-0.0685135
99911213	0.412973	0.673757	-0.0602167	0.725295	0.784446	0.00876136
99911222	0.82982	0.931767	-0.0174606	0.00156226	0.00358574	-0.0858438
99911225	0.804906	0.920821	-0.0292046	7.36847e-15	7.45619e-14	-0.265363
99911234	0.913977	0.974755	0.0104671	0.00895451	0.0171426	-0.0789192
99911241	0.0413193	0.174156	0.156673	5.71173e-06	2.05429e-05	0.114945
99911245	0.232945	0.489199	0.0963655	0.0122579	0.0226708	0.0721631
99911255	0.968307	0.989333	-0.00424747	0.626256	0.693122	-0.0144325
99911257	0.128702	0.341933	-0.211256	0.220206	0.289595	-0.0450603
99911264	0.590385	0.802998	0.0452277	0.355276	0.434094	0.0315968
99911265	0.528017	0.761133	-0.0558416	0.0041761	0.00867894	-0.0915228
99911268	0.0968159	0.295665	-0.253559	0.798874	0.84818	-0.00936976
99911270	0.0703479	0.242705	-0.128238	0.000437984	0.00113157	-0.0974549
99911274	0.798892	0.918473	0.0214921	0.424013	0.502432	0.0220147
99911286	0.000125492	0.00285719	-0.410958	2.66304e-16	3.1008e-15	-0.272551
99911303	0.63383	0.825469	-0.0622174	0.0253909	0.0434542	-0.0686275
99911325	0.132537	0.345573	-0.0942626	5.48808e-09	3.06227e-08	-0.140346
99911342	0.874446	0.95089	0.0109957	3.83822e-05	0.000120387	-0.117057
99911349	0.510514	0.74517	0.0643042	0.160995	0.223111	0.0410594
99911350	0.00568135	0.045558	0.181436	9.87603e-05	0.000286506	0.0945986
99911356	0.578446	0.793031	-0.035027	1.80615e-13	1.65079e-12	-0.189168
99911369	0.0210598	0.114504	0.159889	1.19344e-07	5.53322e-07	0.131439
99911371	0.294734	0.562853	-0.0852538	0.103097	0.151177	0.0509923
99911375	0.0164277	0.0956704	0.147556	6.71113e-18	8.55669e-17	0.206056
99911377	0.776592	0.904242	0.0203971	0.788151	0.838579	0.00704089
99911381	0.599727	0.810442	0.0442522	0.242423	0.313638	-0.0319909
99911387	0.704949	0.865188	0.0290776	0.0534089	0.0835026	-0.0494411
99911393	0.770222	0.901559	-0.027907	5.46527e-05	0.000166306	0.131905
99911395	0.584722	0.798201	0.0539399	0.0273966	0.0465122	-0.081256
99911406	0.528848	0.76162	0.0582967	1.36154e-05	4.61079e-05	-0.158944
99911415	1.72334e-06	7.44834e-05	0.361372	8.45338e-21	1.44672e-19	0.238771
99911430	0.31922	0.586623	0.11579	3.1618e-05	0.000100657	0.154747
99911435	0.0038674	0.0339523	-0.350906	4.39697e-36	2.46707e-34	-0.461584
99911440	0.745997	0.888506	0.0350204	0.15375	0.214242	0.0509264
99911452	0.0157906	0.0942103	-0.148155	3.75218e-15	3.95374e-14	-0.187234
99911462	0.00978662	0.0676311	-0.245332	0.195292	0.261827	-0.0451893
99911470	0.625332	0.822669	0.0446468	7.88792e-06	2.7859e-05	0.16181
99911495	0.24378	0.504987	-0.0849685	0.923291	0.943645	-0.00273827
99911498	0.0881922	0.278567	-0.105345	1.07035e-07	5.02652e-07	0.127232
99911504	0.0448849	0.185479	0.162407	3.24244e-06	1.21413e-05	0.131429
99911505	0.822554	0.928566	-0.0203432	0.0279167	0.0472694	0.0638396
99911514	0.848143	0.936667	0.0149747	0.000242792	0.000658637	-0.114834
99911520	0.705383	0.865188	0.0290328	0.00190665	0.00431407	0.0962483
99911522	0.277539	0.546555	-0.0869133	0.932282	0.950168	0.00259469
99911525	0.632442	0.824899	0.0325727	0.00110693	0.00261601	0.0840572
99911527	0.295112	0.562853	0.0897608	4.62749e-06	1.69541e-05	0.129725
99911533	0.130856	0.344004	0.109703	3.19851e-05	0.000101445	0.122205
99911536	1.06024e-06	5.30121e-05	0.368163	0.00889375	0.0170391	0.0704764
99911537	0.202895	0.456245	-0.0923024	0.0142395	0.0256432	-0.0625121
99911542	0.754261	0.893342	-0.0249386	0.0395872	0.0643796	-0.0573088
99911548	0.0287598	0.141305	0.209539	0.483874	0.559583	-0.0209777
99911550	0.109615	0.315127	-0.127776	0.905985	0.931933	-0.00392699
99911551	0.000381702	0.00685451	-0.39755	1.53917e-28	4.46011e-27	-0.362925
99911554	0.798615	0.918473	0.0240513	0.568989	0.6403	-0.0224142
99911556	0.0353369	0.157809	-0.205637	2.19204e-05	7.19394e-05	-0.155237
99911559	0.0095658	0.0665408	0.175143	1.17708e-08	6.35921e-08	0.15563
99911576	0.0887228	0.279313	-0.116919	0.230852	0.301575	-0.031227
99911584	0.253594	0.518162	-0.0925542	0.483022	0.559104	-0.0182411
99911606	0.123277	0.336569	-0.204589	1.82658e-05	6.05694e-05	-0.146572
99911613	0.0117451	0.0777925	0.171966	0.00159097	0.00364836	0.0792993
99911625	0.217907	0.473575	-0.146988	0.855587	0.89087	0.0053014
99911627	0.283196	0.552947	-0.08849	0.364578	0.442912	0.0234658
99911629	0.00439839	0.0373863	-0.412409	2.22994e-47	2.84317e-45	-0.544849
99911636	0.545298	0.773795	-0.0460258	8.87702e-06	3.08398e-05	0.120104
99911641	0.665055	0.847678	0.0363839	0.0691652	0.105675	0.0558151
99911660	0.645401	0.834587	0.049646	0.189483	0.256194	-0.04489
99911666	0.028854	0.141496	0.152307	0.0440405	0.0703215	0.0549175
99911668	0.296306	0.563026	0.064394	1.31211e-05	4.45522e-05	0.104627
99911672	0.0950796	0.292818	0.181152	0.000453092	0.00116588	0.0990892
99911675	0.0626212	0.229102	-0.129023	2.07281e-11	1.57781e-10	-0.174175
99911678	0.219893	0.475595	0.104337	0.0805449	0.12096	0.0465054
99911679	0.00039828	0.00705288	-0.246825	9.57641e-08	4.5222e-07	-0.152805
99911680	0.00837636	0.0614271	0.259758	0.601994	0.67181	0.0187871
99911682	2.71381e-06	0.000108128	-0.391196	4.11684e-15	4.28487e-14	-0.246604
99911683	0.234122	0.490876	-0.10807	8.02256e-05	0.000237326	-0.114889
99911686	0.904684	0.968053	0.0121893	0.0490982	0.0773797	0.0747785
99911711	0.475664	0.719083	-0.113123	0.003189	0.00682211	0.11147
99911713	6.18609e-09	6.06712e-07	0.369184	1.6708e-08	8.82099e-08	0.165793
99911719	0.0631682	0.229415	0.140358	6.0575e-07	2.51574e-06	0.180863
99911726	0.541585	0.772395	0.0421542	0.997947	0.997947	6.51311e-05
99911734	0.664089	0.847678	-0.0395457	0.897622	0.925571	-0.00433361
99911744	0.214675	0.468182	0.0894846	0.815506	0.862164	-0.00605381
99911746	0.0550099	0.208433	-0.147448	2.12178e-31	7.72935e-30	-0.375988
99911753	0.845989	0.936316	0.0121751	0.510892	0.586044	0.0158955
99911763	0.281324	0.551209	0.119644	0.936167	0.952604	-0.00264115
99911765	0.345368	0.617403	-0.0989459	0.158428	0.220159	-0.0376202
99911768	0.174353	0.413198	-0.128681	0.715038	0.775562	-0.0131099
99911769	0.292511	0.562522	0.0786649	0.101801	0.149363	0.0475137
99911771	0.102371	0.30425	0.101531	1.80775e-05	6.00229e-05	0.103088
99911773	0.2072	0.461449	-0.1241	2.64915e-33	1.14497e-31	-0.381638
99911777	0.000701151	0.010395	0.226802	1.82939e-12	1.51953e-11	0.177539
99911779	0.796219	0.917392	-0.0279227	0.131425	0.187855	-0.054411
99911780	0.602351	0.812539	0.0322113	0.000149083	0.000415843	0.0911643
99911787	0.540406	0.771735	-0.0576703	0.808082	0.85538	-0.00906163
99911790	0.552959	0.778512	-0.0652534	4.66714e-10	3.00535e-09	-0.230566
99911802	2.38944e-06	9.67153e-05	-0.339685	3.53474e-13	3.12971e-12	-0.235919
99911806	0.289515	0.560564	-0.0867537	3.94912e-07	1.69533e-06	-0.140742
99911816	0.658795	0.845891	0.0290161	2.65928e-05	8.5988e-05	0.104748
99911826	0.22634	0.48339	-0.101089	8.00238e-05	0.000237004	-0.112636
99911831	0.576096	0.790659	-0.0526753	3.06982e-05	9.82187e-05	0.131143
99911836	0.739769	0.885823	0.0297621	0.000668927	0.00166578	0.115319
99911850	0.585772	0.799207	-0.0351304	0.462244	0.538929	0.0194832
99911855	0.112312	0.319638	-0.104079	0.277252	0.351519	-0.0267231
99911865	0.15935	0.394291	-0.105629	0.0800912	0.120626	-0.0456316
99911876	0.0976492	0.297143	0.227758	6.36218e-05	0.000190865	-0.151197
99911879	0.875418	0.951164	-0.0107295	0.939603	0.955719	0.00194694
99911891	0.529799	0.76162	0.0571906	0.310698	0.387234	-0.0384813
99911895	3.38086e-06	0.000128675	-0.305385	1.5431e-29	4.79867e-28	-0.3137
99911899	0.290555	0.561725	-0.0923208	0.00132034	0.00308603	-0.10567
99911902	0.00251743	0.0262018	0.18452	3.24841e-08	1.6656e-07	0.132215
99911904	0.211425	0.463573	-0.0974975	0.624612	0.691903	0.0134804
99911906	0.228739	0.485262	0.0809224	0.000129169	0.000366793	0.0944163
99911911	0.945646	0.98304	0.00621052	0.578506	0.649649	0.01832
99911913	0.000219768	0.00441267	-0.308522	2.7985e-24	6.0476e-23	-0.303915
99911916	0.630047	0.823836	-0.0550271	0.786739	0.838005	0.0094219
99911919	0.0396607	0.169675	-0.236545	3.65649e-90	9.32404e-87	-0.650618
99911928	0.438448	0.693376	0.0736082	0.0169573	0.0301963	0.0749675
99911938	0.0213462	0.115324	0.15584	0.000419719	0.00108769	0.0860914
99911945	0.0622762	0.228213	0.178366	1.47903e-07	6.77116e-07	0.176712
99911947	0.739448	0.885823	0.0342023	0.000114167	0.000326741	0.109483
99911953	0.0270504	0.135518	-0.184901	0.000565623	0.00143231	-0.107347
99911957	0.43193	0.687467	0.0715009	0.00463335	0.00949762	0.0936818
99911972	0.0409929	0.17393	-0.125872	2.20214e-05	7.2178e-05	0.102271
99911977	0.955731	0.987001	-0.00638602	0.0135144	0.0245807	-0.082351
99911997	0.538717	0.770027	0.0559584	0.160399	0.222413	-0.0523327
99912011	0.522158	0.755248	0.0555585	0.0104579	0.0197685	0.0803722
99912015	0.0327139	0.150307	0.140271	2.45238e-15	2.62755e-14	0.195828
99912016	0.0395848	0.169649	-0.197457	0.329658	0.407478	0.036279
99912024	0.397286	0.659987	0.0776422	0.269253	0.343402	0.0320921
99912032	0.427278	0.683005	0.0774408	0.000813247	0.00198258	0.0917031
99912037	0.0690268	0.241452	-0.180775	0.151755	0.21239	0.0387038
99912057	0.0955099	0.293409	0.127894	0.201806	0.269144	0.0371689
99912059	0.0561668	0.212186	-0.271843	0.473075	0.548999	0.0264332
99912065	0.063423	0.229415	0.219919	0.00526708	0.0106511	0.0962492
99912066	0.000743746	0.0107759	0.223751	4.6645e-20	7.52814e-19	0.231619
99912071	0.297285	0.563627	-0.0853734	0.769827	0.824123	-0.00766942
99912079	0.438431	0.693376	0.0704983	6.87005e-06	2.44332e-05	0.167891
99912086	0.0830837	0.268481	-0.189077	0.110947	0.161113	-0.0475273
99912088	0.000279564	0.00540067	0.290727	4.01839e-11	2.953e-10	0.209188
99912101	0.553507	0.778512	-0.0460329	0.0527448	0.0826162	0.0564512
99912119	0.320635	0.587842	-0.0810921	3.18231e-09	1.85695e-08	0.221284
99912124	0.000295591	0.00566734	-0.271162	3.18056e-05	0.000101128	-0.11305
99912127	0.0987469	0.298613	-0.126301	2.48305e-06	9.50796e-06	-0.234978
99912149	0.00416886	0.0359142	-0.31701	4.56981e-11	3.33897e-10	-0.228631
99912154	0.291796	0.56242	0.088138	5.84699e-07	2.43625e-06	0.143157
99912156	2.35971e-05	0.000647018	0.261422	3.79397e-20	6.20167e-19	0.226738
99912163	0.453505	0.705145	0.0636288	0.542179	0.615563	0.0160976
99912169	9.77553e-05	0.00235166	-0.501028	7.78169e-37	4.83983e-35	-0.467278
99912171	0.584335	0.798101	0.0467985	0.000327825	0.000864482	0.0907193
99912183	0.0816376	0.265869	0.228638	0.0129843	0.023803	0.0928007
99912195	0.663768	0.847678	0.0528742	0.00359914	0.0076291	0.0996379
99912198	0.697746	0.863296	0.0296491	0.0883804	0.131334	0.0515666
99912206	0.00186518	0.0207598	0.199822	3.91027e-08	1.98629e-07	0.134962
99912208	0.030106	0.144621	-0.23164	0.237364	0.308658	-0.0388047
99912211	0.465394	0.714912	-0.0606713	0.00196392	0.00441623	0.097009
99912212	0.78061	0.904502	0.024958	0.0252664	0.0433284	0.0849878
99912224	0.000216329	0.00441267	-0.365353	1.40224e-10	9.71659e-10	-0.200077
99912225	0.915202	0.974755	-0.0113677	0.015702	0.0280984	0.083331
99912230	0.432794	0.687617	-0.0851775	3.62216e-12	2.91372e-11	-0.236362
99912231	0.622555	0.821575	-0.0666008	0.00241287	0.00529958	0.111981
99912235	0.00591254	0.0468229	-0.195957	0.00909183	0.0173925	-0.0695707
99912240	0.67109	0.850114	-0.0409397	0.721696	0.781786	-0.0103799
99912246	0.696974	0.862759	0.0359124	0.865167	0.897184	0.00516803
99912271	0.627611	0.823724	-0.0644671	0.226399	0.296669	0.0345029
99912272	0.721353	0.874994	-0.0534243	0.22213	0.291825	0.0460057
99912285	0.738508	0.885823	-0.0302786	1.52579e-09	9.24171e-09	-0.184109
99912292	0.192416	0.440845	0.108867	0.141914	0.200155	0.0405388
99912302	0.0334735	0.152205	0.20974	0.0395284	0.0643661	0.0598377
99912310	0.872114	0.95089	0.0159769	0.138343	0.1957	-0.037794
99912312	0.675489	0.851308	-0.0447304	0.000442742	0.00114271	-0.116482
99912321	0.404422	0.666199	-0.0761585	0.116791	0.169022	0.0499545
99912333	0.0767207	0.254927	0.140341	9.65754e-05	0.000281127	0.138886
99912334	0.61375	0.817891	0.0392185	3.06894e-12	2.48438e-11	-0.204427
99912342	0.994375	1	0.000706812	0.241327	0.312696	0.0429792
99912343	0.164314	0.400575	0.126182	0.742806	0.800101	0.0100243
99912358	0.193626	0.440891	0.104296	0.0113853	0.0212975	-0.0832203
99912366	0.726428	0.87791	-0.0233482	8.77145e-05	0.000256799	0.100964
99912382	0.00332388	0.0311614	0.222042	0.000450137	0.00116062	0.0967722
99912384	0.070354	0.242705	-0.192742	3.40008e-06	1.26758e-05	-0.157451
99912387	0.0162248	0.0956704	-0.215509	0.00358426	0.0076102	-0.128375
99912394	0.818707	0.927456	-0.0194744	3.19679e-05	0.000101445	0.151846
99912405	0.834614	0.93345	-0.0230839	0.797203	0.847028	-0.00898179
99912406	0.175031	0.413625	0.111321	1.29862e-08	6.98624e-08	0.172093
99912411	0.0580037	0.217679	0.155662	0.152089	0.212685	0.0495772
99912414	0.000219703	0.00441267	-0.356417	5.49292e-31	1.94541e-29	-0.372978
99912421	0.0846969	0.270988	0.176888	0.000108632	0.000311949	0.132366
99912439	0.33976	0.610993	0.0898218	0.000654146	0.00163376	0.108739
99912469	0.221186	0.477177	-0.106785	0.807291	0.855252	0.00869196
99912481	0.0259155	0.132434	-0.200844	0.16769	0.23	-0.0487648
99912486	0.433539	0.688371	0.0662337	0.366033	0.444468	0.0278573
99912488	0.241011	0.502105	-0.0744233	2.68571e-06	1.01611e-05	-0.114287
99912496	0.949539	0.984756	-0.00634436	0.00210214	0.00469804	0.110455
99912504	0.184291	0.428477	-0.165456	0.177421	0.241292	-0.0491049
99912508	4.84434e-09	5.08071e-07	-0.35748	1.65457e-23	3.34853e-22	-0.238245
99912516	0.0032539	0.0308455	-0.284618	1.8987e-34	9.13527e-33	-0.36851
99912519	0.38575	0.650018	-0.0776161	0.457351	0.534675	0.0198436
99912529	0.00133686	0.0161695	0.255448	0.583155	0.653934	0.0161992
99912547	0.914619	0.974755	-0.00934931	6.74404e-07	2.76929e-06	0.143378
99912556	0.243765	0.504987	-0.09097	0.646207	0.711289	-0.0123453
99912566	2.18843e-06	9.00078e-05	-0.506854	1.82606e-47	2.45076e-45	-0.543375
99912604	0.872487	0.95089	0.0173562	0.000112182	0.000321782	-0.138128
99912605	0.0378688	0.164757	-0.138214	5.68887e-12	4.54753e-11	-0.178403
99912606	3.38068e-08	2.78088e-06	-0.513609	5.63748e-16	6.38914e-15	-0.303698
99912611	0.109916	0.315636	-0.129329	1.46714e-15	1.60567e-14	-0.262979
99912615	0.732977	0.882189	0.0750988	0.421585	0.500486	-0.0261737
99912624	0.00846908	0.0617033	-0.25451	7.26245e-19	1.03459e-17	-0.260533
99912631	0.00779409	0.0579444	-0.374022	0.000245301	0.000664738	-0.137698
99912636	0.218402	0.473575	-0.148967	5.03167e-14	4.86014e-13	-0.304346
99912661	0.556407	0.780312	0.0378356	0.00132013	0.00308603	0.0788804
99912666	0.00129753	0.0159072	-0.351384	1.06391e-08	5.79696e-08	-0.199762
99912701	0.738401	0.885823	-0.0469692	0.537356	0.611996	-0.0229445
99912707	0.391107	0.656153	-0.0925486	0.0136203	0.0247378	-0.0956315
99912711	0.68713	0.855608	-0.0716632	0.689499	0.75202	0.0142638
99912714	1.6267e-09	2.07404e-07	0.385181	9.34901e-23	1.81985e-21	0.248261
99912740	0.0361869	0.160202	-0.367313	2.5068e-13	2.25878e-12	-0.27768
99912741	0.0676857	0.23914	-0.131799	0.000554588	0.00140885	-0.14611
99912750	0.214543	0.468182	-0.121547	1.30794e-05	4.44698e-05	-0.163692
99912766	0.853186	0.939389	-0.0283267	3.34203e-17	4.0972e-16	-0.296959
99912771	0.349195	0.620088	-0.0731147	2.6812e-10	1.7945e-09	-0.193401
99912778	0.806774	0.92171	0.0321756	0.000847212	0.00205948	0.120639
99912793	0.446483	0.698057	-0.0898489	8.85393e-31	3.05101e-29	-0.431568
99912827	0.21518	0.468581	-0.114945	1.41736e-10	9.79475e-10	-0.214489
99912829	0.606739	0.815166	-0.0352167	0.934816	0.951609	-0.00201193
99912836	0.00259642	0.0265899	-0.232315	1.67197e-05	5.59519e-05	-0.235948
99912843	0.20448	0.458597	-0.176907	0.596034	0.666617	-0.0174052
99912851	0.000920417	0.0125738	0.221888	2.56189e-14	2.503e-13	0.191688
99912881	0.00609475	0.0479679	-0.202031	4.64535e-09	2.62653e-08	-0.165349
99912891	0.0012621	0.0156231	-0.267072	6.86528e-07	2.81002e-06	-0.139718
99912903	0.00134429	0.0161695	-0.368344	5.09294e-30	1.64392e-28	-0.390181
99912905	4.30921e-06	0.000157975	-0.465438	1.13362e-41	9.6358e-40	-0.457307
99912906	0.422335	0.680325	0.0871202	0.180467	0.245304	0.0475188
99912911	3.10507e-05	0.000824784	-0.307659	1.26072e-25	2.92258e-24	-0.346236
99912934	0.317667	0.584617	0.100315	0.00212923	0.00474611	0.115746
99912949	0.00104184	0.013624	0.228498	9.9449e-12	7.85124e-11	0.1775
99912950	0.467658	0.71527	0.0569288	0.941937	0.956168	-0.00327204
99912951	0.997812	1	-0.000263251	1.02558e-05	3.53408e-05	0.160636
99912986	0.00166919	0.0191732	0.212187	2.88147e-13	2.57816e-12	0.184507
99912987	0.387408	0.651214	0.0773464	0.0189365	0.0333252	-0.0639837
99913010	9.88542e-05	0.00235587	-0.290039	1.17963e-19	1.78808e-18	-0.299993
99913021	0.498683	0.738212	-0.0721159	0.120109	0.173038	-0.0534477
99913029	0.0216552	0.116746	-0.247381	0.235122	0.306211	-0.0363433
99913033	2.85596e-13	3.64135e-10	0.436242	8.28485e-29	2.45655e-27	0.273733
99913043	0.0799487	0.26238	-0.182509	2.41248e-07	1.07549e-06	-0.188086
99913048	0.501282	0.740167	-0.0777917	0.000101919	0.000294663	0.139402
99913051	0.324285	0.592602	-0.0995757	1.19725e-54	5.08832e-52	-0.535401
99913056	0.418054	0.678122	0.0752435	6.30908e-05	0.000189646	0.121828
99913065	0.00295435	0.0290873	0.224083	1.16131e-11	9.08386e-11	0.185861
99913127	0.000922082	0.0125738	0.301107	0.00180215	0.00409215	0.103383
99913138	0.38425	0.650018	0.0898002	0.597854	0.668359	0.019636
99913188	0.00363542	0.0325274	-0.294074	0.00537118	0.0108444	-0.0837707
99913200	0.00298114	0.0291261	0.221378	7.96188e-06	2.80813e-05	0.119088
99913207	0.458057	0.708765	0.0625415	0.543424	0.616155	-0.0197699
99913224	0.581779	0.795461	-0.0584975	0.258365	0.330904	0.0382945
99913231	0.596306	0.80796	-0.0556393	8.64301e-08	4.11957e-07	-0.146408
99913236	0.26407	0.531346	0.10547	0.165958	0.228505	-0.052083
99913253	0.622897	0.821575	-0.0320358	0.130486	0.186722	0.0386644
99913257	0.531371	0.762948	0.0620669	0.000104477	0.000301077	0.133156
99913264	0.626323	0.822868	0.0497936	0.617336	0.686006	-0.018116
99913274	0.190586	0.439673	0.0963955	0.473215	0.548999	0.02047
99913277	0.00502875	0.0416341	-0.207669	0.263585	0.336575	-0.0301697
99913287	4.94625e-06	0.00017278	-0.355362	1.46535e-22	2.74753e-21	-0.331883
99913289	0.0411862	0.173978	-0.178654	2.24533e-23	4.50834e-22	-0.297408
99913309	5.582e-11	1.29401e-08	-0.53838	0.000181365	0.000500521	-0.170599
99913322	0.162918	0.398696	-0.122154	7.35504e-07	2.99128e-06	-0.166846
99913327	0.907939	0.970346	0.0128879	0.420277	0.499165	-0.0279607
99913335	0.497806	0.738027	0.0719706	0.245193	0.316418	-0.0422325
99913340	0.506211	0.743142	-0.0495858	2.605e-05	8.44059e-05	-0.205597
99913342	0.161021	0.396336	0.125625	0.446457	0.525364	0.028967
99913362	0.852151	0.93906	-0.0170479	0.0398176	0.0646719	-0.0604438
99913371	0.0570845	0.215016	-0.237219	0.0661937	0.101378	-0.064944
99913416	0.591961	0.803353	-0.0539665	0.079972	0.120525	-0.0504161
99913428	0.0179225	0.102676	-0.177771	1.26455e-07	5.84167e-07	-0.303708
99913472	0.000941085	0.0126972	0.235044	2.99117e-06	1.12334e-05	0.126512
99913480	0.425149	0.681415	-0.0591455	0.219778	0.289331	-0.0346079
99913503	0.00104931	0.0136517	-0.261583	3.31171e-08	1.68897e-07	-0.174789
99913505	0.368387	0.6352	-0.0970479	2.341e-07	1.05098e-06	-0.167303
99913536	0.0248231	0.128395	-0.302422	0.000104714	0.000301378	-0.145998
99913553	0.910422	0.971777	-0.0122385	0.000714151	0.00176804	-0.125059
99913561	0.302701	0.570922	-0.0893583	4.24745e-07	1.80818e-06	-0.180354
99913562	0.00353651	0.0322075	-0.208455	0.00443461	0.00913429	-0.127822
99913566	0.0390782	0.16776	0.14217	0.562033	0.634433	0.0157769
99913584	0.869674	0.95057	0.0174392	2.55871e-05	8.32234e-05	-0.155547
99913595	0.00384343	0.0339126	-0.206633	0.00365071	0.007732	-0.0793879
99913603	0.392994	0.657562	-0.0804039	0.0653626	0.100165	-0.0569996
99913616	0.898481	0.964189	-0.0119748	0.461067	0.538252	-0.0203126
99913618	0.256411	0.52227	-0.0994825	1.07527e-05	3.70032e-05	-0.152848
99913623	0.00785311	0.0581353	-0.340048	0.39674	0.476088	-0.0316962
99913634	0.445561	0.697899	-0.0512223	0.913667	0.937565	0.00316885
99913641	0.98155	0.994419	-0.0022201	0.424427	0.502689	-0.0304566
99913642	0.980945	0.994201	-0.00233646	7.34156e-05	0.000218448	0.142758
99913650	0.102723	0.304877	-0.170274	3.58894e-07	1.56174e-06	-0.17714
99913662	0.000578359	0.00916035	0.260534	3.58571e-05	0.000113023	0.120817
99913667	0.0984592	0.298539	0.141238	0.00218118	0.00484075	0.0986868
99913673	0.0650926	0.232474	0.147589	0.0878107	0.13064	0.0493206
99913674	1.0907e-09	1.46384e-07	-0.38661	1.50682e-32	5.91138e-31	-0.306712
99913680	0.00247982	0.0260228	0.270484	4.61897e-05	0.000142768	0.126283
99913682	0.0163199	0.0956704	-0.259855	8.24522e-07	3.33206e-06	-0.152367
99913697	0.00103585	0.0136155	-0.210918	4.07007e-18	5.3224e-17	-0.211477
99913707	8.68805e-08	5.98771e-06	-0.322698	3.81619e-18	5.01613e-17	-0.20703
99913715	3.27948e-07	1.90061e-05	-0.355075	1.37717e-25	3.16376e-24	-0.307649
99913718	0.37676	0.644146	-0.0912174	6.06275e-33	2.49355e-31	-0.445066
99913727	0.07648	0.254927	-0.126189	0.0215504	0.0375842	-0.0645362
99913730	3.21564e-06	0.000124241	-0.309387	2.28249e-15	2.45584e-14	-0.210741
99913732	0.0750413	0.252448	-0.150406	0.144716	0.203656	0.0542193
99913733	0.00686944	0.0524463	-0.23968	0.00850318	0.0163523	-0.0925745
99913746	0.00321502	0.0308133	-0.199157	1.83125e-19	2.74688e-18	-0.216899
99913761	0.928182	0.977236	0.0105128	6.43146e-26	1.51854e-24	-0.358954
99913762	0.774643	0.904046	-0.0256551	0.0418939	0.0675281	0.0675356
99913763	0.157908	0.392462	-0.140861	1.88449e-09	1.13336e-08	-0.17216
99913776	0.960092	0.987001	-0.00473869	0.164717	0.227042	-0.051655
99913777	0.166765	0.402094	-0.13464	0.79953	0.84844	-0.0088334
99913779	6.00934e-07	3.18214e-05	-0.327532	1.75854e-13	1.61305e-12	-0.183989
99913792	0.450494	0.702176	-0.048132	0.00738759	0.0144134	-0.0645723
99913808	0.968683	0.989333	-0.0036218	8.70407e-05	0.000255119	-0.12046
99913816	0.492121	0.734294	-0.0494807	0.354142	0.433331	-0.0241432
99913817	0.0001753	0.00375642	-0.23608	4.11616e-15	4.28487e-14	-0.190059
99913825	4.98109e-09	5.08071e-07	0.36983	3.70477e-23	7.32338e-22	0.250056
99913839	0.0348645	0.156248	-0.177224	0.312497	0.388905	0.0319868
99913845	0.565233	0.784061	-0.0621335	0.0434512	0.069686	-0.0726524
99913850	0.00244901	0.0258057	0.289966	0.038729	0.0632664	0.0670064
99913858	0.575489	0.790589	-0.0584912	8.8014e-05	0.00025738	-0.140662
99913859	0.692545	0.859363	0.0360084	0.309569	0.386015	-0.0312837
99913861	0.222496	0.478275	-0.16412	0.000755753	0.00185127	-0.121457
99913865	8.34274e-08	5.90944e-06	-0.418089	8.58432e-07	3.45814e-06	-0.254916
99913867	0.00408856	0.0353418	-0.242954	1.51972e-08	8.09038e-08	-0.211997
99913880	0.833634	0.933291	-0.0243311	0.181646	0.246644	0.043327
99913881	0.0599028	0.221701	-0.170848	0.0177156	0.0313713	-0.0789926
99913905	0.167795	0.403278	-0.1718	2.77552e-24	6.0476e-23	-0.33372
99913918	0.00121918	0.0152398	-0.272573	2.88132e-12	2.33993e-11	-0.183076
99913923	0.26333	0.530993	-0.136521	0.337691	0.415394	-0.0307839
99913939	0.789172	0.911408	-0.0213713	0.001799	0.00408864	-0.0814336
99913949	0.468034	0.71527	-0.086265	0.135047	0.191956	-0.0476762
99913957	0.683988	0.854796	0.0333917	4.61964e-08	2.32349e-07	-0.164824
99913962	0.213727	0.467413	-0.143308	0.00645391	0.0127974	-0.148989
99913983	0.000430067	0.00746035	-0.299937	1.21365e-30	4.07211e-29	-0.40465
99913993	0.991862	0.999457	-0.0010026	0.132506	0.188871	-0.0435774
99914012	0.51748	0.750611	0.047623	0.000116134	0.000331626	0.126183
99914015	0.00149613	0.0178277	0.201002	0.0116786	0.0217375	0.0628529
99914024	0.681963	0.854103	-0.0344389	0.0173231	0.0307255	0.082937
99914030	0.323791	0.592301	0.238596	0.00694016	0.0136554	0.101165
99914036	0.183058	0.427472	-0.104159	0.183196	0.248616	-0.0421444
99914042	0.0761921	0.254738	-0.154879	0.000282156	0.000753402	-0.113412
99914051	0.0991965	0.298997	-0.14997	4.93646e-06	1.79828e-05	-0.13636
99914060	0.0306257	0.144621	-0.268417	2.70375e-11	2.02187e-10	-0.233656
99914077	0.0688463	0.241151	-0.161982	0.14607	0.205223	-0.0497816
99914117	0.277778	0.546555	0.0913712	3.87095e-05	0.000121264	0.15304
99914122	0.166915	0.402094	-0.0875121	8.86413e-06	3.08398e-05	-0.107941
99914149	0.19786	0.447289	-0.116422	0.680821	0.744147	0.0134195
99914152	0.0335449	0.152205	-0.205693	0.00714408	0.0140026	-0.0851469
99914168	0.255489	0.521197	0.118456	0.000264294	0.000711668	0.119355
99914174	0.492913	0.734616	-0.0626628	0.00513501	0.0104281	-0.10175
99914177	3.63787e-05	0.000937027	-0.388001	1.16599e-29	3.67071e-28	-0.409885
99914190	1.92081e-05	0.000550345	0.327975	4.3762e-07	1.85371e-06	0.140856
99914192	0.0521493	0.202715	-0.171376	0.00105565	0.00250409	-0.103321
99914199	0.00571832	0.0456099	-0.205781	6.0944e-11	4.39004e-10	-0.211007
99914204	8.25489e-07	4.20999e-05	-0.308768	2.89551e-06	1.09063e-05	-0.114118
99914206	0.000131899	0.00297649	-0.298585	0.000510435	0.00130553	-0.122292
99914211	0.613163	0.817891	-0.0366169	0.82193	0.867402	0.00660945
99914224	0.469763	0.715296	0.0584855	0.0106251	0.0200279	-0.0740982
99914231	0.00997037	0.0685441	-0.315085	6.96061e-28	1.84891e-26	-0.339475
99914235	0.829256	0.93173	0.0176363	0.837802	0.878452	0.00788779
99914240	0.0857249	0.273248	0.13848	0.15105	0.21152	0.0463526
99914251	0.000483665	0.00795707	-0.288134	8.42655e-08	4.03147e-07	-0.174479
99914253	0.277092	0.54647	-0.0757092	0.0138014	0.0249777	0.0606652
99914255	0.339338	0.610665	0.121384	0.249471	0.320979	-0.0368598
99914283	1.94065e-12	7.06952e-10	-0.441494	2.24302e-33	9.86156e-32	-0.30714
99914284	0.0989487	0.298613	-0.201766	0.00315361	0.00675207	-0.0983099
99914292	0.0305486	0.144621	-0.184887	0.00492322	0.0100434	-0.0839329
99914296	0.211405	0.463573	-0.131523	2.4068e-25	5.47977e-24	-0.367813
99914315	0.0522651	0.202856	0.127322	0.000823254	0.00200506	-0.0834364
99914316	0.368416	0.6352	-0.11923	5.58742e-05	0.00016982	-0.133827
99914321	0.0538872	0.206391	0.219151	0.0246372	0.0423919	-0.0790005
99914322	0.0517064	0.2013	-0.191325	1.15625e-19	1.76553e-18	-0.342561
99914324	0.00890143	0.0639399	-0.17139	3.34717e-11	2.474e-10	-0.176414
99914326	0.0731121	0.246935	-0.17822	4.4504e-36	2.46707e-34	-0.441197
99914335	0.0779857	0.258264	0.125874	1.20468e-09	7.33159e-09	-0.192341
99914341	0.556585	0.780312	-0.0438608	1.64401e-06	6.40034e-06	-0.124669
99914344	0.0759351	0.254738	-0.152701	1.18504e-19	1.78808e-18	-0.252534
99914379	0.971875	0.99052	0.00349945	3.38725e-10	2.23769e-09	-0.226549
99914397	0.470111	0.715296	-0.0897536	0.000684987	0.00170238	-0.115633
99914398	0.99201	0.999457	-0.000624045	4.61185e-08	2.32349e-07	-0.131427
99914405	0.0155648	0.093777	-0.290214	4.40719e-36	2.46707e-34	-0.382837
99914417	0.942414	0.981197	-0.00488679	1.34622e-07	6.19651e-07	0.128809
99914419	0.148267	0.375081	-0.182786	0.00213211	0.00474837	-0.114043
99914442	0.0836857	0.268481	-0.132272	1.17457e-07	5.45565e-07	-0.153591
99914445	0.0612866	0.225513	0.171364	0.000180784	0.000499457	0.112465
99914486	0.0155927	0.093777	-0.148714	2.10746e-29	6.47474e-28	-0.266649
99914492	0.296286	0.563026	-0.124606	2.09093e-11	1.58686e-10	-0.209451
99914501	0.28878	0.559566	-0.0846438	0.497129	0.572315	0.0216053
99914519	9.78492e-06	0.000308044	-0.331926	7.22856e-15	7.34375e-14	-0.224225
99914523	0.354929	0.623755	0.0729218	0.00553521	0.0111403	-0.0847141
99914528	0.705239	0.865188	0.0334896	0.0756089	0.114287	-0.0559325
99914531	0.292396	0.562522	-0.0923236	0.51768	0.592192	-0.0190132
99914560	4.45383e-06	0.000159962	-0.39447	1.27882e-06	5.09529e-06	-0.176222
99914583	0.203426	0.457037	0.115474	0.862254	0.894892	-0.00547437
99914594	0.0362522	0.160213	-0.224878	3.93369e-30	1.28601e-28	-0.429926
99914595	0.0273132	0.136566	-0.337662	0.00164331	0.00376499	-0.141287
99914596	4.4402e-13	3.77417e-10	-0.566457	0.928753	0.948086	0.00394579
99914600	0.45556	0.707047	0.0556509	0.00408066	0.00850833	-0.074685
99914606	0.00108115	0.0138539	-0.335423	1.46336e-08	7.823e-08	-0.197419
99914617	0.0295453	0.142961	-0.228256	0.407733	0.486305	-0.0311836
99914630	6.64771e-08	4.84333e-06	-0.476003	6.76243e-28	1.81518e-26	-0.368882
99914633	3.62072e-07	2.00714e-05	-0.357325	1.10035e-47	1.55883e-45	-0.501183
99914644	0.00345431	0.0317996	0.220531	0.00767843	0.0149011	0.0759807
99914645	0.359077	0.62887	0.0650261	0.177239	0.241174	0.033345
99914647	0.307436	0.576443	-0.0799354	0.00979373	0.0186373	-0.075553
99914675	0.863046	0.946974	-0.0145875	1.08484e-10	7.579e-10	-0.194221
99914682	0.268747	0.535813	-0.153195	0.0034622	0.00737562	-0.103567
99914708	0.000195365	0.00401758	-0.41474	5.06484e-14	4.87372e-13	-0.249193
99914712	0.000117515	0.00272421	-0.347141	0.00366667	0.00775935	-0.0979595
99914713	0.0941705	0.290451	-0.109677	0.650601	0.715717	0.0113853
99914720	1.1509e-08	1.08696e-06	-0.582679	6.33179e-50	1.24201e-47	-0.6039
99914728	0.0293275	0.142177	-0.166692	8.10575e-12	6.41915e-11	-0.245246
99914731	0.104941	0.307587	-0.184981	0.000235891	0.000641281	-0.137778
99914733	7.77015e-06	0.000250809	-0.319647	2.77316e-11	2.0677e-10	-0.177014
99914735	1.66597e-12	7.06952e-10	0.419496	3.02987e-67	3.86308e-64	0.402804
99914743	0.933949	0.978109	-0.00687063	2.6094e-07	1.1552e-06	-0.138284
99914763	0.00656037	0.0506938	-0.316611	0.0011952	0.00281419	-0.129315
99914766	0.337322	0.608324	0.139694	0.0342624	0.0569551	0.0723674
99914768	0.144619	0.367674	-0.237968	0.403481	0.482588	-0.0292662
99914782	0.00133409	0.0161695	-0.242058	0.0236541	0.0408936	-0.0711604
99914790	0.0628825	0.229415	-0.127376	1.27198e-41	1.0463e-39	-0.504975
99914791	0.622188	0.821575	0.0782788	0.287558	0.362468	0.0402519
99914798	0.123773	0.336827	-0.26906	0.907259	0.932867	-0.00444621
99914801	0.648566	0.837156	0.031631	0.000360266	0.000940305	0.0884775
99914812	0.091575	0.285472	-0.192352	4.535e-08	2.28995e-07	-0.22522
99914815	0.000180271	0.00378559	0.297361	1.93686e-08	1.01209e-07	0.163164
99914818	0.930726	0.977576	-0.0075236	0.401705	0.480914	-0.0273974
99914821	0.103886	0.306202	0.131124	0.00100345	0.00239141	0.101862
99914832	0.00228007	0.0242258	-0.294644	9.06301e-24	1.84885e-22	-0.410831
99914837	1.02939e-05	0.000320114	-0.287508	5.08229e-15	5.26822e-14	-0.203996
99914847	0.0726434	0.246171	-0.171058	1.69341e-07	7.71108e-07	-0.150405
99914852	0.978191	0.992787	-0.00336134	0.00309159	0.00664159	0.0884062
99914853	0.365566	0.632066	-0.0816134	0.29828	0.373766	0.0367273
99914866	0.108873	0.313877	-0.152319	0.00135931	0.00316943	-0.10534
99914876	0.0304124	0.144621	0.180479	4.92806e-07	2.07369e-06	0.144208
99914885	0.429405	0.684369	-0.0803107	3.81023e-05	0.000119804	-0.133698
99914893	0.525366	0.758589	-0.0571017	0.0882004	0.131143	-0.0614446
99914905	0.281441	0.551209	0.0955452	0.893854	0.923178	-0.00456183
99914922	0.460603	0.710119	-0.0674202	0.00939419	0.0179305	-0.0895708
99914943	0.231009	0.488237	-0.0880092	1.03079e-09	6.36446e-09	-0.170613
99914957	0.00285267	0.0284153	-0.304427	1.09682e-15	1.22135e-14	-0.292081
99914965	0.871034	0.95089	0.015105	1.17617e-06	4.701e-06	0.144606
99915038	0.0201646	0.111058	-0.229783	0.87426	0.905877	-0.00557235
99915053	0.132311	0.345336	-0.1047	6.76396e-07	2.77301e-06	-0.147797
99915070	0.00529954	0.043734	-0.171148	9.32478e-28	2.42635e-26	-0.257742
99915076	0.400878	0.663266	-0.0849213	7.24546e-39	4.86208e-37	-0.45323
99915089	0.401781	0.663266	-0.103319	0.0503148	0.0791016	-0.123685
99915125	0.0691282	0.241475	-0.118526	1.74197e-08	9.1212e-08	-0.142171
99915129	0.0075206	0.0564045	0.191361	1.5046e-06	5.90267e-06	0.119554
99915142	0.0254561	0.130392	-0.179465	4.60155e-07	1.9395e-06	-0.189593
99915174	0.0118775	0.0782624	-0.249462	0.762391	0.817879	-0.0107193
99915177	0.114709	0.324288	-0.125589	9.6182e-05	0.000280302	0.111378
99915189	0.486049	0.728645	-0.0723342	0.6635	0.728023	-0.0147458
99915200	0.00129182	0.0159072	-0.246986	4.9028e-18	6.31421e-17	-0.269773
99915220	0.968508	0.989333	0.00270188	0.0408105	0.0660323	0.0528734
99915237	0.459457	0.70921	0.045634	0.000118748	0.000337954	0.0923473
99915278	0.733428	0.882189	-0.037257	0.00464929	0.00951509	-0.0926867
99915289	0.774622	0.904046	-0.0448505	0.995853	0.996994	-0.00015464
99915313	0.000816325	0.0116396	-0.313214	1.12192e-08	6.07408e-08	-0.231817
99915314	0.230978	0.488237	-0.122753	0.115103	0.166769	-0.0734862
99915319	0.00331681	0.0311614	-0.252882	0.834193	0.875748	-0.00621195
99915320	0.0103715	0.0707148	-0.165522	0.038374	0.0627267	-0.0538717
99915323	0.0360545	0.159894	0.151404	1.11649e-07	5.22395e-07	0.145041
99915328	0.719881	0.874473	0.0255788	0.0208242	0.036446	-0.0612633
99915333	0.444934	0.697899	0.0488237	2.44117e-11	1.83478e-10	0.161186
99915360	0.573031	0.788575	0.0402916	7.16157e-19	1.02596e-17	0.217229
99915365	0.662593	0.847678	-0.0486028	0.941708	0.956168	0.00246707
99915374	0.105991	0.308992	0.194858	0.0106266	0.0200279	0.0761757
99915375	0.188281	0.436072	-0.144965	6.81017e-06	2.42541e-05	0.157547
99915379	0.106269	0.308992	-0.259218	3.25417e-05	0.000102955	-0.16512
99915381	0.000874555	0.0121864	-0.321518	2.34277e-08	1.21178e-07	-0.209113
99915390	0.509126	0.74517	-0.0633172	7.39185e-20	1.16353e-18	-0.384362
99915399	0.59709	0.808163	-0.0511866	9.70261e-20	1.49949e-18	-0.354515
99915400	8.09414e-13	5.16001e-10	-0.503261	4.51726e-50	9.59918e-48	-0.456249
99915404	0.840053	0.935233	-0.0174013	0.021651	0.0377119	0.0801393
99915408	0.396471	0.659345	0.0768127	1.48997e-24	3.30385e-23	-0.36761
99915409	0.00967091	0.0670131	-0.249101	7.92605e-35	3.96303e-33	-0.490179
99915411	0.0335282	0.152205	0.131385	0.00683489	0.0134691	0.065559
99915442	0.926952	0.976778	0.0145861	2.01587e-05	6.63286e-05	-0.118667
99915449	0.0124237	0.0804383	-0.261105	2.4328e-14	2.40452e-13	-0.301176
99915458	0.0262394	0.133288	0.162111	1.34389e-06	5.31306e-06	0.118475
99915467	0.0270463	0.135518	-0.163898	2.41176e-13	2.18085e-12	-0.202385
99915469	0.240137	0.501636	-0.109923	2.11628e-09	1.26087e-08	-0.208678
99915486	0.0366465	0.161118	-0.255844	0.153066	0.213873	-0.0646435
99915487	0.118853	0.330146	-0.130093	0.0404218	0.065528	-0.0678776
99915531	0.109057	0.313877	-0.155066	1.95916e-08	1.02165e-07	-0.209369
99915540	0.0552138	0.208895	0.167924	0.363524	0.441843	0.0260588
99915580	0.463267	0.712504	-0.0542543	0.00128811	0.003019	-0.0925024
99915586	0.228633	0.485262	-0.14906	0.0291663	0.0491566	-0.0713384
99915593	6.56585e-05	0.00165771	0.345276	0.0573162	0.0891974	-0.0512762
99915594	0.040593	0.172808	-0.159118	2.33119e-06	9.02053e-06	-0.15049
99915609	0.75048	0.889803	-0.0486166	0.188722	0.255301	-0.0696257
99915610	0.00187938	0.0207598	-0.302777	3.40371e-30	1.1272e-28	-0.455906
99915611	0.0566511	0.213699	0.170938	0.00293265	0.00633751	0.0889687
99915638	0.210836	0.463077	0.0914322	0.100769	0.148091	0.0468352
99915649	0.922581	0.976673	0.00904254	0.0450275	0.0718075	-0.0632421
99915659	0.00110234	0.0139849	-0.24397	3.38748e-08	1.72417e-07	-0.195922
99915679	0.276473	0.54567	-0.0758067	0.0218028	0.0379503	-0.0682924
99915685	0.353606	0.623579	-0.105758	7.68602e-29	2.33326e-27	-0.402788
99915704	0.546606	0.775219	-0.0487885	5.20539e-07	2.18678e-06	-0.125147
99915706	0.046792	0.189096	-0.195435	0.0700459	0.106765	-0.0563074
99915713	4.33656e-06	0.000157975	-0.308899	1.39432e-27	3.52031e-26	-0.300144
99915729	0.0663598	0.236327	-0.161527	0.0991999	0.145966	0.0518314
99915757	0.0988231	0.298613	-0.117639	7.89705e-07	3.20151e-06	-0.160312
99915773	0.190473	0.439673	-0.103384	0.0536648	0.0838513	-0.0827003
99915776	0.0453121	0.186364	-0.154662	0.0397637	0.0646255	-0.0667604
99915778	0.377287	0.644395	0.0661969	3.92704e-05	0.00012272	0.106378
99915805	0.484115	0.728132	0.0664885	0.505484	0.580362	-0.0196383
99915811	1.0955e-05	0.000332564	-0.283082	4.28875e-22	7.70163e-21	-0.261595
99915842	0.0260202	0.132438	0.19752	0.168655	0.231096	0.0392585
99915863	0.977667	0.992787	-0.00172785	0.435682	0.514347	0.0187694
99915879	0.119705	0.331073	-0.124694	0.00017548	0.00048533	-0.105886
99915883	0.183878	0.428477	0.150096	0.00402896	0.0084281	0.10596
99915907	0.0995098	0.299587	-0.145674	0.0395653	0.0643796	-0.0703243
99915919	0.65278	0.840795	-0.0467528	0.323367	0.400285	0.0335783
99915935	0.880554	0.952624	-0.017526	4.01904e-07	1.71955e-06	-0.159203
99915941	0.106164	0.308992	-0.203851	0.000494167	0.00126519	-0.0998838
99915947	0.0099725	0.0685441	-0.418351	7.12328e-05	0.000212201	-0.14348
99915970	0.0794324	0.26109	-0.147168	0.462422	0.538929	-0.0202821
99916015	0.0292035	0.141989	-0.152723	0.0898979	0.133356	-0.0475903
99916028	0.00310203	0.0299628	-0.204616	5.33112e-06	1.92282e-05	-0.11572
99916030	0.670872	0.850114	-0.0297095	0.0489851	0.0772492	0.0542399
99916032	0.136198	0.352593	-0.114416	6.25413e-10	3.96717e-09	-0.192334
99916036	0.151205	0.381	-0.110233	0.00223673	0.0049511	-0.100175
99916040	0.998141	1	-0.00020552	0.0317231	0.0531498	-0.0665771
99916041	9.36419e-06	0.000298484	-0.462696	4.47469e-35	2.28209e-33	-0.41299
99916048	0.942719	0.981197	-0.00599813	0.0468754	0.0743359	0.0548377
99916056	0.776422	0.904242	-0.0229933	0.0369444	0.0607403	0.0693276
99916069	0.248615	0.510852	-0.0792067	1.94982e-09	1.16714e-08	-0.191566
99916074	0.0129821	0.083177	-0.181374	9.45522e-11	6.66044e-10	-0.186495
99916078	0.381157	0.647967	-0.0708282	0.00578525	0.0116161	-0.0925935
99916085	0.193155	0.440891	0.0999969	2.33725e-10	1.57672e-09	-0.185855
99916097	0.250831	0.514543	0.0927884	0.136284	0.193392	0.0458965
99916099	0.140726	0.360292	0.115527	5.65184e-05	0.000171574	0.128397
99916118	0.499562	0.738483	-0.0429842	0.058851	0.0912835	-0.0463672
99916124	5.88428e-06	0.000200065	-0.389848	1.08332e-09	6.64055e-09	-0.222433
99916132	0.000631029	0.00981173	-0.210603	5.36541e-05	0.000163462	-0.101851
99916135	0.613035	0.817891	0.0597565	0.297675	0.373347	0.037193
99916156	0.159721	0.394291	0.109295	0.00074289	0.00182502	-0.0902763
99916170	0.0156522	0.0938666	0.14948	1.51751e-26	3.72081e-25	0.253808
99916173	0.00331174	0.0311614	-0.250156	0.000125648	0.000357193	-0.174873
99916177	0.739866	0.885823	0.0211887	0.000799438	0.00195265	0.0833796
99916190	0.379067	0.646075	0.141046	0.492448	0.568467	-0.0205499
99916194	0.19222	0.440845	0.137188	0.494411	0.569959	0.021325
99916208	0.0634265	0.229415	-0.196494	0.462946	0.539293	-0.0223064
99916209	0.120192	0.332058	0.117566	8.63142e-11	6.13095e-10	0.163426
99916213	0.0383713	0.166406	-0.167062	0.355702	0.434368	0.0258562
99916219	0.00068961	0.0103647	-0.228122	2.64948e-06	1.00389e-05	-0.121886
99916220	0.138544	0.356855	0.124477	0.0141535	0.0255064	-0.0653467
99916221	0.000467763	0.00784734	-0.276841	0.00020226	0.000555181	0.117199
99916231	0.110333	0.315913	0.136524	0.381849	0.460385	0.0248753
99916235	0.247922	0.50984	0.116023	0.159839	0.221877	-0.0488341
99916258	0.22282	0.478275	-0.0879223	0.0249607	0.0428907	0.0699599
99916261	0.0131989	0.0834878	-0.194963	0.29543	0.370924	0.0390185
99916265	0.0747715	0.251872	-0.235792	0.0169104	0.0301338	-0.0775652
99916267	0.117224	0.328221	0.138608	0.000129924	0.000368528	0.123901
99916271	0.81418	0.925205	0.0222557	0.208501	0.276772	0.0418236
99916273	0.27028	0.538426	0.0816922	0.0120817	0.022406	0.0658264
99916276	0.152996	0.383996	0.182178	0.303267	0.379455	0.0345651
99916278	0.130616	0.343725	-0.156209	0.000743627	0.00182507	0.104581
99916281	0.0315014	0.147663	-0.182531	0.15581	0.216875	-0.0410487
99916286	0.0145678	0.0906048	-0.179851	4.71677e-08	2.36767e-07	-0.148457
99916291	0.619222	0.820574	-0.0683261	0.586392	0.656781	-0.0181192
99916294	0.310979	0.579253	0.0755141	0.0174783	0.0309727	-0.0680575
99916303	0.824485	0.928566	-0.013714	0.309529	0.386015	0.0245601
99916306	0.622788	0.821575	0.0386927	7.69893e-05	0.000228548	-0.122049
99916320	0.172639	0.410279	0.193756	0.313693	0.390203	-0.0360742
99916323	0.621246	0.821575	-0.0813765	0.00513635	0.0104281	0.105212
99916338	0.310673	0.579105	-0.0862964	1.15106e-05	3.95047e-05	0.122989
99916344	0.688228	0.85567	-0.0404137	0.00352508	0.00749704	0.106066
99916350	0.294597	0.562853	-0.0941018	0.100818	0.148091	0.0467335
99916368	0.556647	0.780312	-0.143923	0.452402	0.531004	0.0257162
99916377	4.54097e-06	0.000160826	0.618929	0.0299663	0.050405	0.0773782
99916380	0.61966	0.820574	-0.050756	0.193132	0.259477	0.0378147
99916383	0.24635	0.508658	-0.0795858	0.00416651	0.00866607	0.0729995
99916388	0.876683	0.951164	0.0107205	0.00195488	0.00439978	-0.0800096
99916390	0.74515	0.888327	0.028557	0.0215604	0.0375842	0.076131
99916392	0.181131	0.424916	-0.156089	0.196242	0.262824	-0.0383036
99916393	0.0253998	0.130392	-0.1825	0.0810493	0.121574	-0.0548956
99916398	0.591302	0.802998	-0.0395153	1.26184e-05	4.31905e-05	-0.119912
99916417	0.00835235	0.0614271	-0.164204	0.142297	0.200585	-0.0357178
99916419	0.46632	0.71527	-0.0535927	0.779334	0.831855	0.00747353
99916421	0.125154	0.338663	-0.166641	0.557932	0.630641	-0.0220564
99916427	0.610878	0.817281	0.0770298	0.974787	0.981329	-0.00112983
99916463	0.0226688	0.120428	-0.18124	0.85315	0.889788	-0.00643846
99916468	0.00594127	0.0469048	-0.18287	1.03746e-07	4.88105e-07	-0.132435
99916486	0.9911	0.999457	-0.000995702	0.0407929	0.0660323	0.0643485
99916494	0.28249	0.552839	-0.0960972	0.524017	0.598407	0.0192841
99916498	0.550709	0.778512	0.0426562	0.0512516	0.080376	0.0568592
99916512	0.0136095	0.0852682	-0.209608	0.0738706	0.111992	0.0590546
99916540	0.0882677	0.278567	-0.13232	0.768037	0.822897	-0.00798736
99916546	0.298508	0.565104	-0.1549	0.00129434	0.00303082	-0.104453
99916547	0.117929	0.328563	0.115351	0.16358	0.225842	0.0456956
99916548	1.11843e-07	7.50523e-06	0.348463	1.19983e-27	3.09047e-26	0.272867
99916565	0.686424	0.855608	-0.0452544	0.836321	0.877621	0.00772363
99916569	0.572019	0.787956	-0.0365017	0.411692	0.490176	0.0206144
99916573	0.0515044	0.200945	-0.182051	0.00389801	0.00818101	-0.0912878
99916577	0.762607	0.898172	0.0218823	0.924087	0.94408	-0.00278037
99916580	0.484279	0.728132	-0.0523156	0.131933	0.18837	0.0451242
99916584	0.00572359	0.0456099	-0.201342	0.118615	0.171467	-0.0468267
99916593	0.323307	0.59184	-0.0963927	0.00583843	0.0117044	-0.0798361
99916606	4.14906e-07	2.25109e-05	0.33122	2.23998e-31	8.04499e-30	0.289285
99916632	0.150726	0.380168	-0.105781	5.24462e-07	2.19964e-06	0.14156
99916651	0.648724	0.837156	0.038281	0.00410116	0.00854409	-0.0897563
99916656	0.0665423	0.236327	-0.118386	0.00321647	0.0068751	0.0713765
99916705	0.0679273	0.239577	0.154739	0.0189647	0.0333517	0.0778941
99916708	0.00199821	0.0215909	0.267639	0.0141513	0.0255064	0.0904019
99916717	0.00379565	0.0336073	-0.186185	0.854656	0.89087	0.0049481
99916720	0.00292832	0.0289427	-0.272748	0.0350236	0.057956	-0.0729217
99916721	0.342084	0.613873	-0.0645011	0.000247705	0.000670538	-0.0924801
99916723	0.850541	0.938097	0.013797	0.00547792	0.0110424	-0.080673
99916731	0.000737768	0.0107503	-0.220055	1.69746e-08	8.92478e-08	-0.142966
99916749	0.741945	0.886466	-0.0229667	4.44028e-07	1.87462e-06	-0.130615
99916751	0.688699	0.85584	0.0430547	2.2674e-10	1.54183e-09	-0.244865
99916756	0.221833	0.477362	0.0781696	4.08678e-05	0.000127556	0.101461
99916761	0.221698	0.477362	0.169052	0.0860866	0.1286	0.0537173
99916771	0.000695046	0.0103647	0.230601	4.95355e-06	1.80193e-05	0.127348
99916785	1.17465e-10	2.30412e-08	-0.398892	2.37844e-06	9.17551e-06	-0.117859
99916804	0.00924141	0.0653674	-0.289324	0.012714	0.0233973	0.0865079
99916811	0.346622	0.617403	-0.059531	5.68101e-14	5.44608e-13	-0.183522
99916817	0.329345	0.598169	-0.0674759	5.27732e-06	1.90612e-05	-0.119011
99916845	0.00111972	0.0141351	0.235252	1.39034e-05	4.70208e-05	0.124614
99916847	0.242591	0.503752	0.119148	0.592935	0.663733	-0.0153326
99916862	2.87276e-07	1.78672e-05	-0.319537	4.38498e-27	1.09625e-25	-0.265306
99916864	0.0296521	0.143206	-0.175312	0.00615324	0.0122776	-0.0894356
99916894	0.327313	0.595327	0.0797188	0.0067641	0.0133605	-0.0820991
99916895	0.0969708	0.295689	0.150335	0.13583	0.192854	0.0470336
99916900	0.0629031	0.229415	-0.127366	2.54877e-07	1.13229e-06	-0.143178
99916927	0.00099683	0.0132391	-0.27918	3.03779e-26	7.3775e-25	-0.300297
99916928	0.0703401	0.242705	-0.161771	1.11127e-19	1.70707e-18	-0.309468
99916934	0.0062955	0.0489437	-0.33191	1.81499e-06	7.05524e-06	-0.160267
99916935	0.008383	0.0614271	-0.227729	0.00285064	0.00619176	-0.101266
99916938	3.0223e-07	1.7923e-05	-0.386113	4.97857e-06	1.80845e-05	-0.121549
99916954	0.638011	0.829303	-0.0505537	0.000628953	0.00157547	-0.130783
99916959	0.100838	0.301804	-0.164182	4.79963e-05	0.000147459	-0.165437
99916966	0.00308721	0.0299628	0.213589	0.000233178	0.000634582	0.093829
99916969	0.403522	0.665577	-0.0614409	2.07239e-12	1.7047e-11	-0.208527
99917000	0.16355	0.39985	-0.118826	0.000136179	0.000382863	-0.118999
99917006	0.56465	0.784061	-0.0511743	0.406183	0.48491	0.026672
99917012	0.108552	0.31384	-0.343874	2.02797e-22	3.75198e-21	-0.386467
99917021	0.136196	0.352593	-0.0985524	0.00177846	0.00404557	-0.0769915
99917028	0.415015	0.675896	-0.0668129	0.0366064	0.0602623	-0.0557479
99917034	3.55976e-05	0.000926264	-0.346659	3.22984e-24	6.86341e-23	-0.361841
99917047	0.000596024	0.0093243	0.212751	2.81749e-22	5.09546e-21	0.232435
99917063	0.145136	0.368623	-0.177239	0.00141455	0.00328516	-0.0991792
99917078	0.969926	0.98957	0.00391937	0.941366	0.956168	0.0023173
99917079	0.0251719	0.129936	-0.227274	0.452499	0.531004	-0.0270071
99917092	0.314327	0.581665	0.15675	0.517423	0.592192	0.0218497
99917095	0.0360062	0.159894	0.139882	0.0867612	0.129457	0.0449947
99917099	0.525015	0.75852	0.116202	0.942551	0.956168	-0.00259953
99917107	0.503747	0.741841	0.0822995	0.0533789	0.0835026	-0.0648515
99917131	0.888295	0.957146	-0.012111	0.000218951	0.000597778	0.10686
99917136	0.964456	0.988093	0.00523471	0.38765	0.466278	-0.0299882
99917140	0.777795	0.904242	0.0364886	2.90117e-07	1.27552e-06	-0.178085
99917184	0.456269	0.707717	-0.0641723	0.000974658	0.00232713	0.0907005
99917202	0.253081	0.517527	0.100566	0.0437847	0.0700445	-0.0584812
99917207	0.198556	0.448069	-0.1006	0.000857614	0.0020808	-0.0979566
99917212	0.675082	0.851308	-0.0262201	0.4025	0.48164	0.02045
99917213	0.0716292	0.244517	0.121975	0.0221393	0.0384572	0.0656899
99917216	0.677645	0.851712	-0.0302693	0.258014	0.330621	-0.0312255
99917221	0.959927	0.987001	-0.00425409	0.917026	0.939123	0.00333386
99917238	0.959893	0.987001	-0.00338651	0.0382116	0.0625014	0.0554584
99917247	0.0837029	0.268481	-0.225149	0.821709	0.867402	0.00754299
99917254	0.412572	0.673533	0.0519429	6.59395e-13	5.66147e-12	0.175179
99917262	0.0701028	0.242705	0.144485	0.145395	0.2045	0.0385761
99917266	0.364763	0.632066	0.0755503	0.206612	0.274693	0.0365601
99917279	0.0622888	0.228213	0.126191	3.92837e-07	1.68927e-06	0.126165
99917280	0.0412088	0.173978	0.134727	0.000338392	0.000889587	0.0897982
99917283	0.659904	0.846456	0.0290412	0.220461	0.289781	-0.0319231
99917285	0.607206	0.815363	-0.0539976	1.73766e-05	5.79219e-05	-0.151349
99917288	0.0370606	0.162379	-0.128896	0.411748	0.490176	-0.0197927
99917291	0.0981192	0.298217	0.141379	0.00304187	0.00654581	0.0930688
99917303	0.00144317	0.0172774	-0.288846	0.000276733	0.000740472	-0.120928
99917311	0.0179583	0.102676	-0.146675	0.635365	0.701376	-0.0116189
99917316	0.116634	0.327463	-0.22949	5.92649e-07	2.46534e-06	-0.177773
99917318	0.830582	0.932211	0.0380443	0.237094	0.308464	-0.0448724
99917348	0.443063	0.696124	0.0646426	0.000944557	0.00226374	0.0888812
99917352	0.579178	0.793181	-0.0344168	0.000710377	0.00176041	-0.0832395
99917353	0.569999	0.787029	0.0586955	0.148935	0.208788	0.0447648
99917360	0.488042	0.730481	0.0559249	0.447304	0.526063	0.0222184
99917375	0.134692	0.349857	0.13346	0.326287	0.403703	-0.0337093
99917381	1.49998e-05	0.000434655	-0.262473	9.44851e-07	3.79428e-06	-0.118439
99917385	0.0420283	0.17656	-0.19335	0.33369	0.41154	0.0298765
99917388	0.0957791	0.293534	-0.128169	0.00798857	0.0154559	-0.0914661
99917394	0.00679543	0.0520371	-0.320695	0.00231231	0.00509187	-0.111394
99917397	0.000436699	0.0075242	-0.326804	0.000223103	0.000608462	-0.10912
99917398	0.639884	0.830807	-0.0302248	0.0756016	0.114287	-0.0437672
99917405	0.0119781	0.078722	-0.15808	4.37608e-05	0.00013592	-0.102589
99917407	0.826667	0.929454	-0.019545	0.000545611	0.00138853	0.129523
99917419	0.267458	0.534497	0.0845269	0.455011	0.532947	0.0227355
99917422	0.934227	0.978109	-0.00745627	0.0373933	0.0613992	-0.0612808
99917425	0.560438	0.781305	-0.0482369	0.114883	0.166545	-0.0501147
99917430	0.0149213	0.0919064	-0.150541	0.829464	0.87258	-0.00606663
99917438	0.140679	0.360292	0.107855	0.000324784	0.000859127	0.12403
99917439	0.369093	0.635937	0.0864647	0.25801	0.330621	0.0421498
99917441	0.272337	0.5398	-0.121142	0.174547	0.238018	-0.0400999
99917443	0.0918843	0.286087	0.121667	0.000271025	0.000726723	0.102017
99917445	0.379538	0.646075	0.0942722	0.229733	0.300266	0.0371854
99917446	0.00661639	0.0509722	-0.171676	0.0315238	0.0528506	-0.053217
99917447	0.879898	0.952352	0.0130767	4.67355e-06	1.70983e-05	-0.134383
99917449	0.96115	0.987001	0.00386906	0.00210418	0.00469848	0.115226
99917468	0.777949	0.904242	0.0205369	6.41031e-06	2.29583e-05	0.115866
99917485	0.0164328	0.0956704	-0.211725	9.77937e-10	6.08199e-09	-0.19328
99917490	0.41508	0.675896	-0.0750785	0.166118	0.228603	-0.0423845
99917491	3.94233e-06	0.000147837	-0.321232	2.41218e-07	1.07549e-06	-0.138327
99917498	0.00118024	0.0148257	-0.309472	3.84837e-07	1.66046e-06	-0.156551
99917503	0.934766	0.978109	-0.00846455	0.200867	0.268174	-0.0437869
99917504	0.880897	0.952624	-0.0170184	0.585244	0.655988	-0.0203012
99917505	0.693829	0.860119	-0.0279357	0.430311	0.508712	0.0214265
99917507	0.0034888	0.0320016	0.210369	0.683875	0.746845	-0.0123925
99917516	0.482719	0.726644	0.109635	0.00587559	0.0117696	-0.0986131
99917528	0.888457	0.957146	-0.0135902	3.53759e-09	2.02716e-08	-0.222363
99917536	0.665444	0.847678	-0.0429002	0.882877	0.913692	-0.00549992
99917537	0.12156	0.334368	-0.145196	6.79374e-08	3.29982e-07	-0.189832
99917545	0.0940724	0.290451	0.123799	0.633588	0.700021	-0.0134632
99917547	0.13645	0.352888	0.320158	0.704702	0.765169	-0.0131343
99917565	0.128728	0.341933	0.116288	0.747268	0.803345	-0.0101925
99917575	9.63885e-05	0.00234086	-0.367985	2.07055e-22	3.79849e-21	-0.283182
99917579	0.0211925	0.114737	-0.195345	0.0128028	0.0235209	0.0939088
99917580	0.000501757	0.00814955	-0.397242	6.79027e-05	0.000202992	-0.130733
99917585	0.553298	0.778512	0.0449838	0.0435656	0.0697816	0.0613129
99917591	0.927364	0.976778	0.0081373	0.757038	0.813163	0.00997691
99917592	0.207044	0.461449	-0.16248	0.209276	0.277511	0.0424386
99917596	0.859622	0.944437	-0.0145121	0.000695095	0.00172422	0.100129
99917599	0.0712658	0.244058	-0.122411	0.186408	0.252572	0.0331735
99917626	9.43902e-05	0.00231437	0.302826	0.000534646	0.00136471	0.104812
99917645	0.00446358	0.0378144	-0.243295	9.55719e-14	8.99293e-13	-0.219648
99917650	0.227958	0.48506	-0.0949499	0.768499	0.823046	0.00880472
99917659	0.0414236	0.174307	-0.193912	0.00455789	0.00937308	-0.108581
99917672	2.89484e-08	2.54546e-06	-0.364805	1.11725e-09	6.83213e-09	-0.165115
99917690	2.30737e-07	1.47095e-05	0.333794	2.58438e-19	3.8315e-18	0.226748
99917698	0.470132	0.715296	-0.0819049	0.808038	0.85538	-0.00795611
99917706	0.000135064	0.00302118	-0.292841	4.4363e-40	3.32723e-38	-0.36276
99917712	0.837448	0.934979	-0.0198779	0.772395	0.826524	-0.0104335
99917714	0.398548	0.661652	-0.0732421	0.667498	0.731548	-0.0139626
99917751	1.13726e-06	5.47171e-05	0.316396	1.01919e-15	1.1449e-14	0.205694
99917754	0.00192981	0.0209592	0.25039	8.68823e-06	3.03078e-05	0.152241
99917782	0.0302323	0.144621	-0.156449	2.20603e-06	8.54921e-06	-0.146659
99917787	0.000146834	0.00325589	-0.243646	4.74884e-13	4.14711e-12	-0.185212
99917795	3.27563e-08	2.78088e-06	-0.421021	6.57325e-14	6.23115e-13	-0.243606
99917804	0.748177	0.888909	-0.0359269	0.000262981	0.000708881	0.1304
99917818	0.564956	0.784061	-0.0462747	0.109343	0.159328	-0.0478697
99917820	0.156452	0.390733	-0.145003	0.00821605	0.015884	-0.115024
99917821	0.418853	0.678326	0.0671749	0.000132534	0.00037468	0.114821
99917822	0.611741	0.817579	0.0426516	0.57857	0.649649	-0.0155524
99917824	0.000378368	0.00684283	-0.267265	2.01066e-09	1.20075e-08	-0.177959
99917825	0.405282	0.666754	0.0670958	0.00374971	0.00792192	0.104002
99917832	0.10466	0.307341	-0.106575	0.00275086	0.00598524	-0.0783376
99917833	0.254502	0.5196	-0.0920761	0.57284	0.644066	-0.0149078
99917838	0.641532	0.831676	-0.0362866	0.044319	0.0707218	-0.056711
99917839	0.0515364	0.200945	-0.19334	0.385427	0.46404	-0.0333854
99917844	0.862869	0.946974	-0.0145709	0.000554701	0.00140885	-0.11826
99917846	0.0633264	0.229415	-0.122914	3.92398e-20	6.37334e-19	-0.229889
99917856	0.0232074	0.122524	-0.143257	0.0102571	0.0194321	-0.063822
99917866	0.349926	0.620193	0.0696828	0.00988973	0.018806	0.0727364
99917868	0.781592	0.904771	-0.0208073	0.171607	0.234298	-0.0404633
99917869	0.821606	0.928566	0.019812	0.00450533	0.00927247	0.103337
99917871	0.160865	0.396336	-0.167007	0.0225748	0.039187	0.0834353
99917885	0.167521	0.402999	0.109646	8.72586e-10	5.45366e-09	0.19561
99917890	0.0243076	0.127017	0.14243	7.46213e-26	1.74573e-24	0.2638
99917903	0.00860275	0.062321	-0.169612	4.77263e-13	4.15365e-12	-0.179738
99917908	0.0814772	0.265869	-0.123184	0.0291917	0.049167	-0.0625186
99917913	0.766722	0.900521	-0.0256716	0.0070595	0.0138688	-0.0865386
99917916	0.629018	0.823836	0.0431042	5.90648e-11	4.27884e-10	-0.240292
99917922	0.816556	0.925841	-0.0144837	0.00268812	0.00585873	0.0727925
99917925	0.641413	0.831676	-0.0506311	0.454974	0.532947	-0.02078
99917946	7.08759e-05	0.0017719	0.2481	4.33002e-46	4.60065e-44	0.344036
99917947	0.346969	0.617426	0.0730081	3.04329e-10	2.02094e-09	0.204345
99917983	0.615182	0.817891	-0.0309603	0.238809	0.310063	0.0284597
99917994	0.385444	0.650018	0.0782955	7.07904e-06	2.51065e-05	-0.141209
99918006	0.263414	0.530993	0.0875624	5.67762e-05	0.000172151	0.131264
99918041	0.343007	0.614664	-0.0583657	2.58068e-06	9.822e-06	0.11302
99918044	0.796565	0.917392	-0.0159104	5.01083e-08	2.49076e-07	0.13479
99918047	0.0497354	0.196934	0.244668	3.73322e-07	1.619e-06	-0.184896
99918049	0.0116541	0.0773906	-0.225875	0.00242574	0.00532326	0.104685
99918050	0.686432	0.855608	0.0526177	2.44638e-11	1.83478e-10	-0.247445
99918054	0.476147	0.719297	-0.0706341	0.0720208	0.109382	-0.0547384
99918058	0.442679	0.695951	0.05962	5.19549e-08	2.5741e-07	0.180641
99918060	0.296558	0.563085	0.0757191	2.63045e-10	1.76517e-09	0.185012
99918063	0.62941	0.823836	0.0463019	9.20371e-13	7.84931e-12	0.239632
99918092	0.567388	0.785046	-0.0352876	1.02724e-08	5.60915e-08	0.137992
99918104	0.761837	0.898144	0.0279535	0.0851888	0.127409	0.0645108
99918106	0.0325656	0.150082	-0.193669	0.0131335	0.0240248	0.0669674
99918114	0.0585346	0.218861	0.121029	3.97961e-09	2.27025e-08	0.149054
99918120	0.66551	0.847678	-0.0521983	3.66523e-07	1.59222e-06	0.206327
99918146	0.595779	0.807674	0.0340555	2.5487e-05	8.30037e-05	0.105019
99918167	0.0196032	0.108434	0.145516	1.77234e-05	5.90008e-05	0.104376
99918180	0.877682	0.951164	0.0141378	3.29164e-09	1.90765e-08	0.211415
99918203	0.277741	0.546555	0.0885963	0.0457301	0.072746	0.0565651
99918206	0.0167932	0.0975459	0.158232	5.60296e-07	2.34607e-06	0.12773
99918212	0.0341455	0.153836	0.155427	7.17869e-11	5.14204e-10	0.204063
99918232	0.132157	0.345336	0.117702	1.08614e-05	3.73269e-05	0.147612
99918237	0.824848	0.928566	0.0166573	0.000844145	0.00205398	0.10385
99918241	0.223891	0.479364	0.100919	4.20206e-06	1.55293e-05	0.168444
99918246	1.1635e-05	0.000349051	-0.385456	0.00579431	0.0116251	-0.0918045
99918250	0.0724288	0.24593	-0.141087	0.00121132	0.00284426	-0.0889811
99918270	0.559435	0.781248	0.0497455	0.000667037	0.0016627	0.109071
99918281	0.166512	0.402094	0.0989578	0.119295	0.172216	-0.0402514
99918285	0.0465158	0.188486	0.305282	4.24679e-06	1.56719e-05	-0.165292
99918291	0.0177583	0.10199	0.190211	0.505941	0.580626	-0.0198517
99918302	0.661297	0.846965	-0.0488017	4.31792e-06	1.59114e-05	-0.151996
99918334	0.303701	0.571963	0.135013	7.05327e-08	3.41287e-07	-0.182615
99918367	0.0676756	0.23914	0.202787	0.731937	0.790529	-0.0129144
99918377	3.33745e-05	0.000877372	-0.284138	0.0784541	0.118377	-0.0438285
99918378	0.000692899	0.0103647	-0.228554	1.16577e-30	3.96363e-29	-0.392601
99918391	0.948803	0.984716	0.00923077	0.000903881	0.00217416	-0.111247
99918392	0.684172	0.854796	-0.0370435	4.88441e-05	0.000149212	-0.110294
99918440	0.504362	0.741841	-0.0987326	0.556859	0.629707	0.0186944
99918473	0.287041	0.557042	-0.0754572	6.47982e-07	2.67371e-06	-0.132765
99918475	0.876437	0.951164	-0.0149264	0.919872	0.940527	-0.00350332
99918476	0.0159635	0.0948878	-0.207839	0.00302023	0.00651022	-0.0885017
99918479	0.197739	0.447289	-0.118908	0.0181426	0.0321053	-0.0740772
99918492	0.552399	0.778512	-0.0414302	0.00458479	0.00942081	-0.0724146
99918495	0.493261	0.734705	0.154194	0.0821871	0.123208	-0.0662171
99918505	0.41716	0.677357	-0.0660646	0.0198868	0.0349252	-0.0681257
99918509	0.347712	0.618316	-0.0984684	0.504865	0.580174	-0.0232773
99918516	0.131713	0.345336	-0.123225	0.860478	0.894139	-0.00514624
99918534	0.17038	0.407568	-0.126508	0.542733	0.615644	-0.019557
99918536	0.976942	0.992787	0.00288302	0.303121	0.379455	0.0378541
99918542	0.623534	0.821711	-0.0514756	0.119335	0.172216	-0.0464437
99918573	0.808905	0.922242	-0.0173841	0.196815	0.263151	-0.0377602
99918577	0.226774	0.483911	-0.105112	0.0390993	0.0637896	0.0627031
99918580	0.618364	0.820574	0.0407264	0.241657	0.312964	0.0360103
99918584	0.973932	0.991824	0.00241226	0.00756554	0.0147156	0.0732344
99918611	0.089154	0.279979	-0.152683	1.22306e-17	1.53636e-16	-0.259772
99918614	0.139824	0.359064	-0.145765	8.68464e-13	7.43149e-12	-0.218347
99918625	0.0292107	0.141989	0.188452	0.00139859	0.00325402	0.0975532
99918626	0.419066	0.678326	0.0714695	0.045076	0.0718399	0.0860362
99918629	0.544775	0.773795	0.0416243	0.00198425	0.00445409	0.0820313
99918679	0.814137	0.925205	-0.0218723	0.578429	0.649649	0.0185366
99918695	0.0292331	0.141989	-0.149083	0.831584	0.874088	0.00582164
99918716	0.285562	0.555442	-0.166264	0.0573312	0.0891974	-0.0717756
99918732	3.47469e-07	1.96899e-05	-0.349339	7.10549e-09	3.93037e-08	-0.144696
99918758	0.572013	0.787956	-0.0486964	0.729672	0.788417	0.00991962
99918767	0.959754	0.987001	0.00777339	0.369984	0.448413	-0.0309895
99918770	0.127469	0.340979	-0.117013	0.277355	0.351519	-0.037148
99918782	2.19655e-05	0.000615515	-0.299603	9.81519e-10	6.08199e-09	-0.165123
99918786	0.000722916	0.0106557	-0.240092	2.67291e-12	2.17761e-11	-0.215208
99918790	0.315268	0.582982	-0.0857953	3.15697e-09	1.8464e-08	-0.221486
99918806	0.570056	0.787029	0.0500725	4.85063e-08	2.42057e-07	0.180052
99918807	0.538456	0.770027	-0.0571915	0.0042923	0.00886982	-0.0784387
99918814	0.376339	0.644071	-0.0727451	0.406995	0.485652	0.024935
99918824	0.32259	0.590951	-0.078447	0.000144171	0.000404014	0.131477
99918826	0.459242	0.70921	0.0576557	0.000387734	0.00100582	0.107931
99918831	0.00865873	0.0625489	-0.168769	5.31748e-30	1.69495e-28	-0.295263
99918833	0.156585	0.390733	-0.113603	1.69743e-18	2.32593e-17	-0.303221
99918836	0.926745	0.976778	-0.0092169	2.95254e-28	8.18367e-27	-0.432248
99918839	0.124739	0.338388	-0.114847	3.80825e-19	5.54916e-18	-0.248696
99918847	0.00495902	0.0412773	-0.242277	5.70618e-24	1.19269e-22	-0.334434
99918855	0.45537	0.707047	-0.100857	0.31698	0.393332	0.0317398
99918864	0.0306226	0.144621	0.1445	3.47958e-07	1.51674e-06	0.131148
99918867	0.0456159	0.18671	0.145979	0.000173338	0.000479925	0.108013
99918869	0.0455238	0.186633	0.168705	6.64441e-08	3.23344e-07	-0.148581
99918872	0.532347	0.76349	0.0513804	4.22324e-05	0.000131493	-0.113664
99918881	0.000169875	0.00370241	-0.243399	9.28992e-21	1.57929e-19	-0.233628
99918903	0.249397	0.512047	0.0798324	0.000268893	0.000721765	0.0957127
99918906	0.43857	0.693376	0.0587566	0.000289319	0.000770108	0.104199
99918907	0.0717733	0.244626	0.164278	0.0173225	0.0307255	0.0743926
99918912	0.0036312	0.0325274	0.23304	4.18153e-07	1.7831e-06	0.152555
99918915	0.102959	0.304932	-0.134571	0.143047	0.20153	-0.0405945
99918927	0.108998	0.313877	-0.146435	5.08224e-26	1.22261e-24	-0.412571
99918941	0.0785169	0.25935	-0.147613	0.0046196	0.00947705	-0.0831444
99918956	0.000172763	0.00373344	0.264494	0.000965045	0.0023085	0.102594
99918964	0.913919	0.974755	-0.0142544	0.829047	0.872501	-0.00750603
99918981	5.86957e-06	0.000200065	-0.382882	6.66616e-47	7.39074e-45	-0.556344
99918983	0.219363	0.474853	-0.12328	5.43545e-28	1.47451e-26	-0.419502
99918991	0.485129	0.728551	0.0682081	0.00378729	0.00798807	-0.108303
99918993	0.969159	0.989333	0.0033845	0.196217	0.262824	0.0360628
99918995	0.354615	0.623755	0.181171	0.000366861	0.000956539	0.126691
99919016	0.923566	0.976778	0.0142206	0.930151	0.949134	-0.00332612
99919022	0.0542398	0.206574	-0.136674	4.93026e-44	4.65635e-42	-0.48612
99919025	0.0482582	0.192882	-0.168459	0.00436701	0.00900961	-0.0848092
99919028	0.421305	0.679318	-0.0577615	0.0125522	0.0231273	0.06146
99919069	0.895708	0.962924	-0.0245968	0.0231379	0.0400827	0.0784517
99919107	0.00475784	0.0397786	0.204524	0.516865	0.59183	0.0172454
99919111	3.4137e-11	8.70493e-09	-0.50024	1.84096e-42	1.61877e-40	-0.462607
99919147	0.00448486	0.0378689	-0.205863	1.5517e-06	6.07807e-06	-0.146871
99919185	0.352889	0.623579	-0.101402	0.270541	0.344768	-0.0323769
99919210	1.42779e-08	1.30031e-06	-0.36833	1.11016e-35	6.02324e-34	-0.310977
99919257	0.796872	0.917392	-0.0236419	0.0170811	0.0303744	-0.0653144
99919279	0.000101592	0.00239871	0.274728	2.69553e-07	1.19126e-06	0.134809
99919294	0.808647	0.922242	-0.0279983	2.73805e-48	4.36377e-46	-0.486479
99919316	0.150702	0.380168	0.178877	0.247665	0.319123	0.0382978
99919321	1.01704e-12	5.18692e-10	-0.52794	6.33661e-25	1.42994e-23	-0.3474
99919324	1.39638e-06	6.29682e-05	-0.31794	2.45347e-22	4.46882e-21	-0.243464
99919346	6.34603e-06	0.000212926	-0.475509	7.20137e-28	1.89314e-26	-0.444672
99919398	0.164023	0.400248	0.120913	0.287932	0.36276	0.0342964
99919405	0.27244	0.5398	0.179757	0.0310724	0.0521623	-0.0812727
99919422	0.159103	0.394291	0.11714	5.82124e-06	2.09073e-05	0.133098
99919425	0.000124069	0.00285024	-0.356285	1.75499e-10	1.20952e-09	-0.188671
99919430	0.334785	0.605572	-0.0795613	0.00153342	0.00352589	-0.0877872
99919431	0.792884	0.914866	-0.0235286	0.131133	0.187543	0.0389577
99919433	0.162528	0.398123	-0.175286	0.453542	0.531983	0.024528
99919446	0.00339346	0.0313526	-0.283411	0.0365289	0.0601736	-0.0607505
99919449	0.0494058	0.196544	-0.169477	5.29707e-08	2.61774e-07	-0.16967
99919464	0.529849	0.76162	0.0482264	0.0413875	0.0668809	0.0519647
99919495	0.678012	0.851712	-0.0684211	0.919797	0.940527	-0.00383176
99919497	0.0247297	0.128395	-0.147104	0.137497	0.194788	-0.0372506
99919523	0.00188059	0.0207598	-0.262346	3.80539e-15	3.99331e-14	-0.234095
99919533	0.632036	0.824899	-0.0465958	3.29842e-07	1.44023e-06	-0.151909
99919534	0.405134	0.666754	0.113192	1.62634e-07	7.4322e-07	-0.184914
99919540	0.0287044	0.141305	0.141825	4.85767e-05	0.000148883	0.104759
99919548	0.0190477	0.106613	-0.16055	7.67945e-50	1.39876e-47	-0.509071
99919577	0.472052	0.716495	0.0520683	0.0131902	0.0241112	0.069426
99919582	0.349766	0.620193	0.078762	0.620226	0.68854	0.0175899
99919584	0.764386	0.899158	-0.0338191	0.110345	0.160451	-0.0550969
99919587	0.845158	0.936316	0.0148262	0.000186646	0.000514538	0.113565
99919590	0.549841	0.778509	-0.0533417	0.159481	0.221501	-0.0391617
99919592	0.960741	0.987001	0.00452179	5.07226e-06	1.83987e-05	0.158346
99919630	0.302249	0.570493	-0.0764619	0.0136093	0.0247353	-0.0654658
99919631	0.130445	0.343725	0.127522	0.31417	0.390607	0.0327071
99919635	0.628043	0.823822	0.0404272	0.162812	0.224903	-0.036735
99919649	0.567203	0.785046	-0.0604251	0.0330219	0.0551085	-0.0675908
99919677	0.75951	0.896535	0.0208995	0.359452	0.438168	-0.0255753
99919682	0.535535	0.767611	0.0488763	0.0802947	0.120797	-0.0561554
99919693	0.141148	0.360299	0.165991	0.00314232	0.00673353	0.100545
99919696	6.4488e-06	0.000213564	-0.438062	3.19106e-18	4.21617e-17	-0.320617
99919706	0.295967	0.563026	-0.0801459	1.01535e-05	3.51308e-05	-0.12735
99919708	0.373854	0.641798	0.0728777	0.816929	0.86331	0.00781475
99919725	0.540791	0.771735	0.0559054	0.00954306	0.0181875	0.0763709
99919745	0.838608	0.935148	0.0136537	6.92754e-05	0.000206853	0.101672
99919752	0.874122	0.95089	-0.0129564	0.171272	0.234053	0.0455679
99919755	0.484874	0.728551	0.11221	0.0268157	0.0456171	0.0792323
99919780	0.924587	0.976778	0.00776756	0.000577249	0.00145965	0.100655
99919798	0.498403	0.738212	0.0835035	0.86099	0.894308	-0.00666398
99919822	0.638073	0.829303	-0.0523916	0.26874	0.342986	0.0406532
99919857	0.800834	0.918879	0.0207691	0.0112449	0.0210842	0.0730963
99919866	0.852726	0.939288	0.0145621	0.622031	0.689644	0.0175545
99919868	0.83358	0.933291	-0.0146562	7.73053e-05	0.000229219	-0.104004
99919885	0.619296	0.820574	0.0324368	8.01146e-11	5.72247e-10	0.159848
99919906	0.359587	0.62887	-0.0819689	0.823559	0.868158	-0.00698651
99919911	0.839066	0.935148	0.0220529	0.0466743	0.0740632	-0.0717582
99919915	0.758945	0.896535	0.0300117	0.136867	0.19411	0.0555692
99919916	1.11031e-06	5.44479e-05	-0.441359	5.36751e-09	3.00157e-08	-0.207922
99919923	0.979862	0.993894	0.00272976	0.973301	0.98022	-0.00106343
99919938	0.0223769	0.119375	0.203588	0.160213	0.222276	-0.0473278
99919958	0.0666657	0.236436	-0.180532	0.991166	0.993894	0.00031733
99919972	0.127834	0.340979	0.130732	1.3821e-11	1.0745e-10	0.215764
99919986	0.00309411	0.0299628	-0.210813	0.0592208	0.0918012	-0.0555763
99920010	0.234273	0.490876	-0.0808909	2.46863e-06	9.48045e-06	0.126871
99920018	0.570606	0.787324	-0.0868305	0.0673195	0.102978	0.0644356
99920037	0.00260702	0.0265916	-0.384962	0.00654021	0.0129484	-0.103137
99920045	0.978382	0.992787	0.00215236	0.320988	0.397615	0.033666
99920055	0.000248014	0.00486489	-0.312682	4.01498e-10	2.61846e-09	-0.187178
99920065	0.00912721	0.0653371	-0.161721	0.204755	0.272508	-0.031407
99920087	0.325019	0.592947	-0.0617557	0.856669	0.890908	0.00444172
99920109	2.78487e-21	7.10142e-18	-0.658879	1.23685e-39	8.76105e-38	-0.450921
99920117	0.0222584	0.118992	0.167555	0.00193491	0.00436252	0.0825195
99920140	0.0113454	0.0759338	0.190454	0.0859555	0.12848	0.0481086
99920147	4.7565e-10	7.33915e-08	-0.457006	2.13885e-21	3.76143e-20	-0.294339
99920151	2.06978e-06	8.65236e-05	-0.360834	5.92091e-14	5.6548e-13	-0.206474
99920157	0.0874446	0.276998	-0.115232	6.31408e-05	0.000189646	-0.10105
99920181	0.86485	0.948138	-0.0176005	2.80465e-09	1.65937e-08	-0.188464
99920184	0.383765	0.650018	0.0927769	2.5644e-10	1.72539e-09	-0.203374
99920197	0.540819	0.771735	-0.0498207	6.62139e-07	2.72771e-06	-0.136446
99920220	0.675705	0.851308	-0.0451375	0.00267012	0.00582946	-0.10952
99920221	0.281226	0.551209	-0.124192	0.000511825	0.00130777	-0.116823
99920250	0.439504	0.693376	-0.0706265	0.0007288	0.00179386	-0.102088
99920257	0.0677095	0.23914	-0.140877	7.12757e-06	2.52435e-05	-0.123178
99920262	0.931134	0.977576	0.00870712	4.49804e-06	1.65036e-05	0.153319
99920282	0.547327	0.775811	-0.0674137	0.734461	0.792533	-0.00978952
99920285	0.04696	0.189475	-0.199175	0.00935891	0.0178766	-0.0980882
99920303	0.196058	0.444794	0.139023	0.000213249	0.000582835	0.125293
99920326	0.719583	0.874473	-0.0248001	0.0922388	0.136591	0.0455902
99920343	0.0463956	0.188486	-0.226244	0.0018965	0.00429491	-0.105101
99920353	2.00702e-05	0.000568656	-0.39961	2.02396e-13	1.84325e-12	-0.256294
99920402	0.191399	0.440096	0.139779	0.000890351	0.00214593	0.110036
99920451	0.493963	0.735068	-0.0747502	0.822161	0.867402	-0.00800939
99920480	0.922668	0.976673	0.0132604	0.887729	0.917225	-0.00530014
99920491	0.236698	0.495549	-0.0812295	0.0635434	0.0974943	0.0512185
99920495	1.32727e-05	0.000393551	-0.409223	2.58973e-13	2.32529e-12	-0.27342
99920509	7.01731e-10	9.94119e-08	-0.381637	6.01452e-14	5.72277e-13	-0.187997
99920517	1.43222e-06	6.29682e-05	-0.385407	3.40344e-13	3.03454e-12	-0.236205
99920519	0.56644	0.785013	-0.0559572	0.191264	0.25751	-0.0338403
99920534	0.241664	0.502966	-0.112049	6.95989e-08	3.37409e-07	-0.188519
99920598	0.423537	0.680585	-0.0789241	0.566748	0.638625	-0.020021
99920622	0.34635	0.617403	0.060793	0.0122697	0.0226723	0.0614351
99920643	2.17163e-09	2.63698e-07	-0.456158	3.62779e-24	7.64535e-23	-0.37477
99920655	1.62631e-10	2.96221e-08	-0.478065	5.54231e-26	1.32083e-24	-0.392158
99920659	0.662974	0.847678	0.0422112	0.659692	0.724781	0.0130269
99920667	0.0432456	0.180191	0.178275	0.378181	0.457044	0.0306833
99920668	9.21994e-11	1.95924e-08	-0.517768	2.24499e-28	6.3608e-27	-0.446294
99920680	0.14226	0.3624	0.112686	0.0237837	0.0410897	0.0674265
99920740	4.89277e-10	7.33915e-08	-0.466838	5.58316e-08	2.74317e-07	-0.167043
99920743	0.327295	0.595327	-0.158537	0.043607	0.0698041	-0.0721333
99920761	0.0190781	0.106613	-0.158299	4.85866e-09	2.74106e-08	-0.148082
99920777	2.955e-05	0.000793183	-0.31362	1.07522e-08	5.8461e-08	-0.197544
99920791	0.000179448	0.00378559	-0.290225	0.000231936	0.000631876	-0.125587
99920849	0.438922	0.693376	0.101584	0.939987	0.955728	-0.00285474
99920856	0.304985	0.573535	-0.0845986	0.203518	0.271145	-0.0462379
99920857	0.260895	0.528001	-0.128848	0.845318	0.884514	-0.00565195
99920865	0.95	0.984756	-0.0048023	0.22685	0.296954	0.0344976
99920950	0.295636	0.563026	0.0779417	0.0252563	0.0433284	0.0646167
99920961	0.186022	0.432019	0.128218	0.0492301	0.0775397	-0.0726658
99920963	0.209097	0.462443	-0.104565	0.00112346	0.00265261	-0.103076
99920983	0.94799	0.984455	-0.00568838	2.40149e-07	1.07435e-06	-0.135047
99921055	1.40065e-05	0.000410536	-0.536783	0.540359	0.614045	-0.0370096
99921091	0.0685023	0.240276	0.156112	0.457912	0.534895	0.0266677
99921096	0.244379	0.505817	0.139958	0.363467	0.441843	-0.029898
99921105	2.46515e-10	4.19075e-08	-0.477886	8.46187e-19	1.19876e-17	-0.258274
99921162	0.0833955	0.268481	-0.216434	0.336034	0.4137	-0.0322843
99921179	0.977673	0.992787	-0.0037405	0.0531594	0.0832145	0.0616928
99921281	0.078231	0.258741	-0.147236	7.54041e-08	3.6211e-07	-0.156952
99921301	0.00234169	0.0247772	-0.286015	2.21087e-16	2.59803e-15	-0.270584
99921329	6.1147e-07	3.18214e-05	-0.361612	1.93017e-11	1.48251e-10	-0.182578
99921344	0.0511226	0.200242	-0.245147	0.00606366	0.0121178	-0.0973755
99921367	0.151391	0.381093	-0.237116	0.00993443	0.0188629	-0.0786377
99921380	0.148811	0.376082	-0.122657	8.50854e-05	0.00025054	-0.0999982
99921397	0.0191903	0.106613	-0.347903	8.60792e-10	5.39317e-09	-0.201071
99921405	0.000307274	0.0057677	-0.323925	0.0138114	0.024978	-0.0884689
99921480	0.105367	0.308479	-0.222802	1.78443e-05	5.93259e-05	-0.138128
99921531	0.926971	0.976778	0.0116758	0.961218	0.970735	0.00137726
