## Supplementary material for "A synthetic data generation pipeline to reproducibly mirror high-resolution multi-variable peptidomics and real-patient clinical data": Supp. Table S5

### Sheet: S5_Spreadsheet1
Supplementary Table S5. Synthetic support vector machine classifier development. Spreadsheet 1: Scores for synthetic HF classifier (HF- SVM) in the external real- patient datasets.
Group	Model Score - Synthetic HF-SVM
RealValidation_HF	0.394
RealValidation_HF	-0.958
RealValidation_HF	-0.402
RealValidation_HF	1.351
RealValidation_HF	-0.176
RealValidation_HF	0.169
RealValidation_HF	-0.592
RealValidation_HF	-0.006
RealValidation_HF	0.698
RealValidation_HF	-0.663
RealValidation_HF	-1.987
RealValidation_HF	-0.942
RealValidation_HF	-0.063
RealValidation_HF	-0.066
RealValidation_HF	-0.873
RealValidation_HF	-0.313
RealValidation_HF	0.357
RealValidation_HF	1.489
RealValidation_HF	0.795
RealValidation_HF	0.359
RealValidation_HF	1.228
RealValidation_HF	0.443
RealValidation_HF	0.36
RealValidation_HF	-0.037
RealValidation_HF	1.729
RealValidation_HF	1.203
RealValidation_HF	-1.2
RealValidation_HF	-0.365
RealValidation_HF	-1.044
RealValidation_HF	0.887
RealValidation_HF	0.48
RealValidation_HF	-0.353
RealValidation_HF	-1.144
RealValidation_HF	-1.223
RealValidation_HF	-2.213
RealValidation_HF	-0.798
RealValidation_HF	-0.433
RealValidation_HF	0.193
RealValidation_HF	-0.434
RealValidation_HF	-0.708
RealValidation_HF	-1.115
RealValidation_HF	0.196
RealValidation_HF	0.639
RealValidation_HF	0.299
RealValidation_HF	0.265
RealValidation_HF	0.935
RealValidation_HF	-0.115
RealValidation_HF	1.496
RealValidation_HF	1.069
RealValidation_HF	-0.921
RealValidation_HF	0.179
RealValidation_HF	1.059
RealValidation_HF	-2.092
RealValidation_HF	-1.175
RealValidation_NE	-0.366
RealValidation_NE	-0.862
RealValidation_NE	-1.565
RealValidation_NE	-0.512
RealValidation_NE	0.044
RealValidation_NE	-0.747
RealValidation_NE	-0.735
RealValidation_NE	-0.046
RealValidation_NE	-1.627
RealValidation_NE	-0.629
RealValidation_NE	-1.384
RealValidation_NE	0.924
RealValidation_NE	0.742
RealValidation_NE	0.292
RealValidation_NE	0.203
RealValidation_NE	0.86
RealValidation_NE	0.091
RealValidation_NE	1.334
RealValidation_NE	1.413
RealValidation_NE	-0.949
RealValidation_NE	-1.73
RealValidation_NE	-2.965
RealValidation_NE	-2.618
RealValidation_NE	-1.746
RealValidation_NE	-2.666
RealValidation_NE	-1.976
RealValidation_NE	-3.046
RealValidation_NE	-2.12
RealValidation_NE	-2.601
RealValidation_NE	-2.755
RealValidation_NE	-3.084
RealValidation_NE	-2.409
RealValidation_NE	-1.482
RealValidation_NE	-2.826
RealValidation_NE	-2.177
RealValidation_NE	-2.688
RealValidation_NE	-2.566
RealValidation_NE	-1.839
RealValidation_NE	-1.114
RealValidation_NE	-1.847
RealValidation_NE	-1.802
RealValidation_NE	-1.39
RealValidation_NE	-2.002
RealValidation_NE	-3.254
RealValidation_NE	-2.205
RealValidation_NE	-0.646
RealValidation_NE	-2.164
RealValidation_NE	-2.249
RealValidation_NE	-0.345
RealValidation_NE	-0.888
RealValidation_NE	-1.796
RealValidation_NE	-0.085
RealValidation_NE	-0.326
RealValidation_NE	-2.064
RealValidation_NE	-1.145
RealValidation_NE	-1.728
RealValidation_NE	-2.484
RealValidation_NE	-1.743
RealValidation_NE	-1.506
RealValidation_NE	-1.022
RealValidation_NE	-2.804
RealValidation_NE	-2.597
RealValidation_NE	-3.598
RealValidation_NE	-2.309
RealValidation_NE	-1.9
RealValidation_NE	-1.364
RealValidation_NE	-1.768
RealValidation_NE	1.498

### Sheet: S5_Spreadsheet2
Spreadsheet 2: Scores for synthetic CKD classifier (CKD- SVM) in the external validation datasets.
Group	Model Score - Synthetic CKD-SVM
RealValidation_NE	0.556
RealValidation_NE	-0.166
RealValidation_NE	0.868
RealValidation_NE	0.642
RealValidation_NE	-1.937
RealValidation_NE	-0.419
RealValidation_NE	-0.559
RealValidation_NE	-1.666
RealValidation_NE	-1.848
RealValidation_NE	-0.964
RealValidation_NE	-1.956
RealValidation_NE	-3.097
RealValidation_NE	-2.305
RealValidation_NE	-2.397
RealValidation_NE	-0.121
RealValidation_NE	-1.941
RealValidation_NE	-2.646
RealValidation_NE	-2.334
RealValidation_NE	-1.953
RealValidation_NE	-2.515
RealValidation_NE	-1.077
RealValidation_NE	-2.087
RealValidation_NE	-2.229
RealValidation_NE	-2.174
RealValidation_NE	-0.679
RealValidation_NE	-1.149
RealValidation_NE	1.49
RealValidation_NE	-0.306
RealValidation_NE	-0.198
RealValidation_NE	-1.708
RealValidation_NE	0.795
RealValidation_NE	1.728
RealValidation_NE	0.024
RealValidation_NE	1.187
RealValidation_NE	0.283
RealValidation_NE	0.784
RealValidation_NE	-0.231
RealValidation_NE	0.758
RealValidation_NE	-1.863
RealValidation_NE	-0.784
RealValidation_NE	-1.663
RealValidation_NE	-1.39
RealValidation_NE	-0.533
RealValidation_NE	0.404
RealValidation_NE	-0.209
RealValidation_NE	0.34
RealValidation_NE	-1.506
RealValidation_NE	-0.651
RealValidation_NE	0.183
RealValidation_NE	-0.695
RealValidation_NE	-0.517
RealValidation_NE	0.104
RealValidation_NE	0.829
RealValidation_NE	-0.204
RealValidation_NE	-1.132
RealValidation_NE	-0.02
RealValidation_NE	-0.057
RealValidation_NE	1.168
RealValidation_NE	0.939
RealValidation_NE	-0.867
RealValidation_NE	-2.085
RealValidation_NE	1.381
RealValidation_NE	0.164
RealValidation_NE	-2.066
RealValidation_NE	1.014
RealValidation_NE	-0.284
RealValidation_NE	0.114
RealValidation_NE	-0.541
RealValidation_NE	1.021
RealValidation_NE	2.413
RealValidation_NE	-0.408
RealValidation_NE	-0.81
RealValidation_NE	-0.529
RealValidation_NE	-2.063
RealValidation_NE	-1.625
RealValidation_NE	-0.98
RealValidation_NE	-0.247
RealValidation_NE	-0.602
RealValidation_NE	0.468
RealValidation_NE	-2.542
RealValidation_NE	-0.746
RealValidation_NE	-0.915
RealValidation_NE	2.147
RealValidation_NE	0.512
RealValidation_NE	-0.526
RealValidation_NE	2.065
RealValidation_NE	-0.492
RealValidation_NE	1.095
RealValidation_NE	0.982
RealValidation_NE	-2.099
RealValidation_NE	1.701
RealValidation_NE	2.598
RealValidation_NE	2.161
RealValidation_NE	1.032
RealValidation_NE	1.138
RealValidation_NE	1.579
RealValidation_NE	1.314
RealValidation_NE	3.468
RealValidation_NE	2.742
RealValidation_NE	3.009
RealValidation_NE	-1.323
RealValidation_NE	-2.036
RealValidation_NE	1.913
RealValidation_NE	-0.326
RealValidation_NE	-0.794
RealValidation_NE	-0.65
RealValidation_NE	2.781
RealValidation_NE	1.075
RealValidation_NE	-0.002
RealValidation_NE	1.425
RealValidation_NE	2.076
RealValidation_NE	-1.349
RealValidation_NE	-0.838
RealValidation_NE	0.987
RealValidation_NE	0.31
RealValidation_NE	0.824
RealValidation_NE	-1.113
RealValidation_NE	0.126
RealValidation_NE	-0.256
RealValidation_NE	0.852
RealValidation_NE	2.451
RealValidation_NE	1.089
RealValidation_NE	2.251
RealValidation_NE	2.527
RealValidation_NE	-1.07
RealValidation_NE	-0.379
RealValidation_NE	1.044
RealValidation_NE	0.803
RealValidation_NE	1.196
RealValidation_NE	0.136
RealValidation_NE	-1.642
RealValidation_NE	0.555
RealValidation_NE	-0.949
RealValidation_NE	1.114
RealValidation_NE	-0.803
RealValidation_NE	0.553
RealValidation_NE	0.878
RealValidation_NE	0.553
RealValidation_NE	0.066
RealValidation_NE	-1.572
RealValidation_NE	2.73
RealValidation_NE	1.769
RealValidation_NE	-1.782
RealValidation_NE	-1.877
RealValidation_NE	-1.962
RealValidation_NE	0.136
RealValidation_NE	0.251
RealValidation_NE	-1.495
RealValidation_NE	-1.907
RealValidation_NE	-2.019
RealValidation_NE	-0.87
RealValidation_NE	-1.081
RealValidation_NE	-0.443
RealValidation_NE	-0.05
RealValidation_NE	0.078
RealValidation_NE	0.791
RealValidation_NE	0.886
RealValidation_NE	-1.556
RealValidation_NE	1.091
RealValidation_NE	-0.713
RealValidation_NE	0.469
RealValidation_NE	-0.419
RealValidation_NE	-0.052
RealValidation_NE	-1.109
RealValidation_NE	0.905
RealValidation_NE	-0.858
RealValidation_NE	0.602
RealValidation_NE	-0.502
RealValidation_NE	-1.783
RealValidation_NE	-0.148
RealValidation_NE	0.468
RealValidation_NE	-0.841
RealValidation_NE	-0.8
RealValidation_NE	-1.779
RealValidation_NE	-0.878
RealValidation_NE	-0.055
RealValidation_NE	0.18
RealValidation_NE	-1.608
RealValidation_NE	0.949
RealValidation_NE	-2.239
RealValidation_NE	-1.243
RealValidation_NE	-2.645
RealValidation_NE	-0.098
RealValidation_NE	0.362
RealValidation_NE	-0.416
RealValidation_NE	-1.391
RealValidation_NE	-2.191
RealValidation_NE	-2.081
RealValidation_NE	-2.704
RealValidation_NE	-2.232
RealValidation_NE	-2.725
RealValidation_NE	-2.265
RealValidation_NE	-2.741
RealValidation_NE	-2.48
RealValidation_NE	-3.345
RealValidation_NE	-3.544
RealValidation_NE	-2.874
RealValidation_NE	-1.935
RealValidation_NE	-1.99
RealValidation_NE	-3.389
RealValidation_NE	-2.644
RealValidation_NE	-2.057
RealValidation_NE	-1.011
RealValidation_NE	-2.628
RealValidation_NE	-1.798
RealValidation_NE	-2.62
RealValidation_NE	-1.555
RealValidation_NE	-1.276
RealValidation_NE	-1.392
RealValidation_NE	-2.725
RealValidation_NE	-2.711
RealValidation_NE	-3.246
RealValidation_NE	-3.871
RealValidation_NE	-2.986
RealValidation_NE	-3.568
RealValidation_NE	-2.686
RealValidation_NE	-3.593
RealValidation_NE	-3.632
RealValidation_NE	-2.584
RealValidation_NE	-2.617
RealValidation_NE	-1.997
RealValidation_NE	-1.108
RealValidation_NE	1.03
RealValidation_NE	-2.066
RealValidation_NE	-2.876
RealValidation_NE	-2.835
RealValidation_NE	-2.186
RealValidation_NE	-2.877
RealValidation_NE	-1.674
RealValidation_NE	-2.048
RealValidation_NE	-3.059
RealValidation_NE	-0.28
RealValidation_NE	-2.012
RealValidation_NE	-2.249
RealValidation_NE	-3.166
RealValidation_NE	-1.968
RealValidation_NE	-1.625
RealValidation_NE	-0.104
RealValidation_NE	1.803
RealValidation_NE	-2.086
RealValidation_NE	0.113
RealValidation_NE	-0.797
RealValidation_NE	-1.973
RealValidation_NE	-0.687
RealValidation_NE	-2.458
RealValidation_NE	-2.846
RealValidation_NE	0.074
RealValidation_NE	-2.787
RealValidation_NE	-2.607
RealValidation_NE	-0.039
RealValidation_NE	-0.969
RealValidation_NE	-1.033
RealValidation_NE	0.794
RealValidation_NE	-1.166
RealValidation_NE	-0.024
RealValidation_NE	0.17
RealValidation_NE	-2.747
RealValidation_NE	-0.918
RealValidation_NE	-1.475
RealValidation_NE	-0.507
RealValidation_NE	1.094
RealValidation_NE	0.467
RealValidation_NE	-0.358
RealValidation_NE	-0.112
RealValidation_NE	-0.502
RealValidation_NE	0.131
RealValidation_NE	-0.773
RealValidation_NE	-0.944
RealValidation_NE	1.605
RealValidation_NE	-1.002
RealValidation_NE	0.533
RealValidation_NE	0.867
RealValidation_NE	-1.819
RealValidation_NE	1.159
RealValidation_NE	-0.977
RealValidation_NE	1.248
RealValidation_NE	-3.205
RealValidation_NE	-2.796
RealValidation_NE	-2.806
RealValidation_NE	-1.55
RealValidation_NE	-3.511
RealValidation_NE	-2.394
RealValidation_NE	-0.087
RealValidation_NE	-1.923
RealValidation_NE	-2.518
RealValidation_NE	-2.713
RealValidation_NE	-3.003
RealValidation_NE	-2.023
RealValidation_NE	-0.924
RealValidation_NE	-1.607
RealValidation_NE	-1.146
RealValidation_NE	-3.641
RealValidation_NE	-4.167
RealValidation_NE	-2.043
RealValidation_NE	-2.908
RealValidation_NE	-3.196
RealValidation_NE	-2.661
RealValidation_NE	-2.714
RealValidation_NE	-3.047
RealValidation_NE	-3.418
RealValidation_NE	-3.018
RealValidation_NE	-3.078
RealValidation_NE	-2.324
RealValidation_NE	-2.827
RealValidation_NE	-2.432
RealValidation_NE	-2.99
RealValidation_NE	-3.592
RealValidation_NE	-1.985
RealValidation_NE	-2.189
RealValidation_NE	-2.685
RealValidation_NE	-2.507
RealValidation_NE	-2.87
RealValidation_NE	-1.961
RealValidation_NE	-2.881
RealValidation_NE	-2.372
RealValidation_NE	-3.305
RealValidation_NE	-3.272
RealValidation_NE	-1.715
RealValidation_NE	-3.19
RealValidation_NE	-1.921
RealValidation_NE	-1.435
RealValidation_NE	-3.616
RealValidation_NE	-2.403
RealValidation_NE	-2.509
RealValidation_NE	-2.553
RealValidation_NE	-1.511
RealValidation_NE	-3.33
RealValidation_NE	-2.413
RealValidation_NE	-2.854
RealValidation_NE	-2.794
RealValidation_NE	-3.241
RealValidation_NE	-2.561
RealValidation_NE	-3.112
RealValidation_NE	-1.602
RealValidation_NE	-2.499
RealValidation_NE	-1.308
RealValidation_NE	-2.061
RealValidation_NE	-2.282
RealValidation_NE	-0.279
RealValidation_NE	-2.198
RealValidation_NE	-1.799
RealValidation_NE	-1.875
RealValidation_NE	-3.455
RealValidation_NE	-2.237
RealValidation_NE	-1.465
RealValidation_NE	-0.951
RealValidation_NE	-3.004
RealValidation_NE	-2.605
RealValidation_NE	-2.555
RealValidation_NE	-2.411
RealValidation_NE	-1.316
RealValidation_NE	-2.462
RealValidation_NE	-1.523
RealValidation_NE	-2.956
RealValidation_NE	-2.639
RealValidation_NE	-1.94
RealValidation_NE	-2.715
RealValidation_NE	-3.719
RealValidation_NE	-2.802
RealValidation_NE	-2.069
RealValidation_NE	-3.361
RealValidation_NE	-2.897
RealValidation_NE	-2.224
RealValidation_NE	-3.06
RealValidation_NE	-3.631
RealValidation_NE	-3.408
RealValidation_NE	-2.269
RealValidation_NE	-3.647
RealValidation_NE	-1.242
RealValidation_NE	-3.369
RealValidation_NE	-3.724
RealValidation_NE	-3.56
RealValidation_NE	-3.341
RealValidation_NE	-3.403
RealValidation_NE	-2.711
RealValidation_NE	-2.082
RealValidation_NE	-2.3
RealValidation_NE	-3.399
RealValidation_NE	-3.52
RealValidation_NE	-3.638
RealValidation_NE	-1.926
RealValidation_NE	-2.094
RealValidation_NE	-2.447
RealValidation_NE	-2.456
RealValidation_NE	-3.026
RealValidation_NE	-3.087
RealValidation_NE	-3.733
RealValidation_NE	-1.917
RealValidation_NE	-3.517
RealValidation_NE	-2.897
RealValidation_NE	-2.627
RealValidation_NE	-2.813
RealValidation_NE	-2.199
RealValidation_NE	-2.038
RealValidation_NE	-2.908
RealValidation_NE	-2.845
RealValidation_NE	-2.827
RealValidation_NE	-2.238
RealValidation_NE	-1.981
RealValidation_NE	-3.718
RealValidation_NE	-2.339
RealValidation_NE	-2.551
RealValidation_NE	-3.163
RealValidation_NE	-1.534
RealValidation_NE	-3.52
RealValidation_NE	-2.702
RealValidation_NE	-3.859
RealValidation_NE	-1.891
RealValidation_NE	-2.451
RealValidation_NE	-3.677
RealValidation_NE	-3.44
RealValidation_NE	-3.164
RealValidation_NE	-3.194
RealValidation_NE	-3.115
RealValidation_NE	-2.652
RealValidation_NE	-2.918
RealValidation_NE	-3.181
RealValidation_NE	-2.052
RealValidation_NE	-3.513
RealValidation_NE	-3.143
RealValidation_NE	-3.25
RealValidation_NE	-3.758
RealValidation_NE	-3.093
RealValidation_NE	-1.07
RealValidation_NE	-1.191
RealValidation_NE	-1.76
RealValidation_NE	-0.83
RealValidation_NE	-0.408
RealValidation_NE	-1.122
RealValidation_NE	-2.369
RealValidation_NE	0.286
RealValidation_NE	-2.834
RealValidation_NE	-2.555
RealValidation_NE	-1.967
RealValidation_NE	-3.58
RealValidation_NE	-3.636
RealValidation_NE	-3.445
RealValidation_NE	-3.191
RealValidation_NE	-0.461
RealValidation_NE	-2.132
RealValidation_NE	-2.944
RealValidation_NE	-1.805
RealValidation_NE	-3.373
RealValidation_NE	-2.713
RealValidation_NE	-1.345
RealValidation_NE	-2.564
RealValidation_NE	-1.528
RealValidation_NE	-2.661
RealValidation_NE	-2.135
RealValidation_NE	-3.14
RealValidation_NE	-2.492
RealValidation_NE	-3.083
RealValidation_NE	-3.395
RealValidation_NE	-0.557
RealValidation_NE	-3.557
RealValidation_NE	-3.082
RealValidation_NE	-1.204
RealValidation_NE	-2.851
RealValidation_NE	-1.967
RealValidation_NE	-2.825
RealValidation_NE	-2.051
RealValidation_NE	-2.837
RealValidation_NE	-3.096
RealValidation_NE	-2.502
RealValidation_NE	-3.25
RealValidation_NE	-3.068
RealValidation_NE	-3.29
RealValidation_NE	-3.133
RealValidation_NE	-2.393
RealValidation_NE	-1.739
RealValidation_NE	-3.69
RealValidation_NE	-3.647
RealValidation_NE	-3.138
RealValidation_NE	-2.995
RealValidation_NE	-3.471
RealValidation_NE	-3.096
RealValidation_NE	-3.322
RealValidation_NE	0.935
RealValidation_NE	-2.176
RealValidation_NE	-0.988
RealValidation_NE	0.007
RealValidation_NE	0.383
RealValidation_NE	-0.754
RealValidation_NE	-2.395
RealValidation_NE	-0.714
RealValidation_NE	-2.807
RealValidation_NE	-2.912
RealValidation_NE	-3.032
RealValidation_NE	0.24
RealValidation_NE	-2.256
RealValidation_NE	-1.046
RealValidation_NE	-1.721
RealValidation_NE	-0.052
RealValidation_NE	-1.882
RealValidation_NE	-3.164
RealValidation_NE	-1.547
RealValidation_NE	-0.735
RealValidation_NE	-3.326
RealValidation_NE	1.733
RealValidation_NE	-2.529
RealValidation_NE	-0.763
RealValidation_NE	-2.964
RealValidation_NE	-3.287
RealValidation_NE	-3.409
RealValidation_NE	-2.725
RealValidation_NE	-1.524
RealValidation_NE	-1.297
RealValidation_NE	-1.265
RealValidation_NE	-0.283
RealValidation_NE	-2.08
RealValidation_NE	0.837
RealValidation_NE	-0.74
RealValidation_NE	-1.471
RealValidation_NE	-2.06
RealValidation_NE	-1.779
RealValidation_NE	-0.166
RealValidation_NE	-1.149
RealValidation_NE	-0.945
RealValidation_NE	-2.505
RealValidation_NE	-2.45
RealValidation_NE	-1.363
RealValidation_NE	-0.591
RealValidation_NE	-0.952
RealValidation_NE	-1.296
RealValidation_NE	-2.106
RealValidation_NE	-0.094
RealValidation_NE	-1.208
RealValidation_NE	-2.476
RealValidation_NE	-0.806
RealValidation_NE	-1.69
RealValidation_NE	-0.087
RealValidation_NE	-2.112
RealValidation_NE	-2.536
RealValidation_NE	-3.099
RealValidation_NE	-1.677
RealValidation_NE	-2.489
RealValidation_NE	-2.147
RealValidation_NE	0.608
RealValidation_NE	-1.962
RealValidation_NE	-2.312
RealValidation_NE	-2.48
RealValidation_NE	-0.405
RealValidation_NE	-2.084
RealValidation_NE	-1.543
RealValidation_NE	-1.379
RealValidation_NE	-1.461
RealValidation_NE	-1.469
RealValidation_NE	-1.712
RealValidation_NE	-2.39
RealValidation_NE	-0.044
RealValidation_NE	-1.456
RealValidation_NE	-1.463
RealValidation_NE	-1.328
RealValidation_NE	-0.672
RealValidation_NE	-2.141
RealValidation_NE	-0.639
RealValidation_NE	-1.735
RealValidation_NE	-0.998
RealValidation_NE	-0.183
RealValidation_NE	0.426
RealValidation_NE	-2.629
RealValidation_NE	-3.33
RealValidation_NE	-0.528
RealValidation_NE	-2.709
RealValidation_NE	-1.798
RealValidation_NE	-1.994
RealValidation_NE	-1.517
RealValidation_NE	-2.545
RealValidation_NE	0.181
RealValidation_NE	-2.327
RealValidation_NE	-0.162
RealValidation_NE	0.473
RealValidation_NE	-1.624
RealValidation_NE	-0.192
RealValidation_NE	-0.565
RealValidation_NE	-1.61
RealValidation_NE	-2.044
RealValidation_NE	-2.635
RealValidation_NE	-1.929
RealValidation_NE	-2.042
RealValidation_NE	-2.137
RealValidation_NE	-0.005
RealValidation_NE	-1.766
RealValidation_NE	-3.078
RealValidation_NE	-0.909
RealValidation_NE	-0.93
RealValidation_NE	-1.95
RealValidation_NE	-2.838
RealValidation_NE	-1.611
RealValidation_NE	-1.5
RealValidation_NE	-2.837
RealValidation_NE	-2.022
RealValidation_NE	-1.145
RealValidation_NE	0.104
RealValidation_NE	-1.454
RealValidation_NE	-1.253
RealValidation_NE	-2.278
RealValidation_NE	-2.316
RealValidation_NE	-1.16
RealValidation_NE	-2.434
RealValidation_NE	-2.718
RealValidation_NE	-1.181
RealValidation_NE	-1.905
RealValidation_NE	-1.547
RealValidation_NE	-0.167
RealValidation_NE	1.262
RealValidation_NE	0.474
RealValidation_NE	1.67
RealValidation_NE	-0.54
RealValidation_NE	-1.753
RealValidation_NE	-1.533
RealValidation_NE	-2.476
RealValidation_NE	0.532
RealValidation_NE	-1.311
RealValidation_NE	-0.401
RealValidation_NE	-1.261
RealValidation_NE	-1.627
RealValidation_NE	-1.905
RealValidation_NE	-0.658
RealValidation_NE	-2.518
RealValidation_NE	-2.432
RealValidation_NE	-2.498
RealValidation_NE	-1.933
RealValidation_NE	-1.892
RealValidation_NE	-2.271
RealValidation_NE	0.193
RealValidation_NE	-0.991
RealValidation_NE	-1.471
RealValidation_NE	-1.735
RealValidation_NE	-2.26
RealValidation_NE	-0.904
RealValidation_NE	-1.391
RealValidation_NE	-0.915
RealValidation_NE	-2.444
RealValidation_NE	0.314
RealValidation_NE	0.811
RealValidation_NE	-3.376
RealValidation_NE	1.08
RealValidation_NE	-1.608
RealValidation_NE	-0.371
RealValidation_NE	-0.472
RealValidation_NE	0.055
RealValidation_NE	-1.856
RealValidation_NE	1.189
RealValidation_NE	0.842
RealValidation_NE	-0.288
RealValidation_NE	-1.138
RealValidation_NE	-0.126
RealValidation_NE	-1.308
RealValidation_NE	-0.779
RealValidation_NE	-0.682
RealValidation_NE	-1.219
RealValidation_NE	-0.701
RealValidation_NE	-0.753
RealValidation_NE	0.759
RealValidation_NE	-0.853
RealValidation_NE	-1.427
RealValidation_NE	0.471
RealValidation_NE	-2.343
RealValidation_NE	-1.755
RealValidation_NE	-1.085
RealValidation_NE	-1.823
RealValidation_NE	-1.446
RealValidation_NE	-1.092
RealValidation_NE	-1.03
RealValidation_NE	-3.303
RealValidation_NE	-2.79
RealValidation_NE	1.423
RealValidation_NE	-0.473
RealValidation_NE	-0.579
RealValidation_NE	-2.434
RealValidation_NE	-2.588
RealValidation_NE	-1.919
RealValidation_NE	-2.149
RealValidation_NE	-2.907
RealValidation_NE	-1.101
RealValidation_NE	-2.904
RealValidation_NE	-2.124
RealValidation_NE	-0.69
RealValidation_NE	-1.586
RealValidation_NE	-2.378
RealValidation_NE	-0.478
RealValidation_NE	-2.577
RealValidation_NE	-1.727
RealValidation_NE	0.049
RealValidation_NE	-1.599
RealValidation_NE	-1.079
RealValidation_NE	-1.29
RealValidation_NE	-0.512
RealValidation_NE	-0.479
RealValidation_NE	0.469
RealValidation_NE	0.896
RealValidation_NE	-1.272
RealValidation_NE	-1.646
RealValidation_NE	2.751
RealValidation_NE	2.746
RealValidation_NE	-0.902
RealValidation_NE	-2.012
RealValidation_NE	0.804
RealValidation_NE	-1.686
RealValidation_NE	-2.264
RealValidation_NE	0.402
RealValidation_NE	-2.35
RealValidation_NE	-0.986
RealValidation_NE	-1.913
RealValidation_NE	-2.387
RealValidation_NE	-2.045
RealValidation_NE	-1.871
RealValidation_NE	-2.081
RealValidation_NE	-2.191
RealValidation_NE	-0.437
RealValidation_NE	-2.431
RealValidation_NE	-2.189
RealValidation_NE	-1.53
RealValidation_NE	-1.617
RealValidation_NE	-2.206
RealValidation_NE	-1.836
RealValidation_NE	-2.49
RealValidation_NE	-2.353
RealValidation_NE	-2.544
RealValidation_NE	-2.454
RealValidation_NE	-2.08
RealValidation_NE	-2.168
RealValidation_NE	-0.808
RealValidation_NE	-2.607
RealValidation_NE	-2.535
RealValidation_NE	-2.091
RealValidation_NE	-1.81
RealValidation_NE	-1.426
RealValidation_NE	-1.318
RealValidation_NE	-1.585
RealValidation_NE	-1.602
RealValidation_NE	-1.044
RealValidation_NE	-2.061
RealValidation_NE	0.211
RealValidation_NE	-1.669
RealValidation_NE	-1.596
RealValidation_NE	-2.732
RealValidation_NE	0.404
RealValidation_NE	-1.698
RealValidation_NE	-0.944
RealValidation_NE	-1.839
RealValidation_NE	-2.99
RealValidation_NE	-1.879
RealValidation_NE	-1.466
RealValidation_NE	-1.509
RealValidation_NE	-1.53
RealValidation_NE	0.978
RealValidation_NE	0.066
RealValidation_NE	-1.689
RealValidation_NE	-1.85
RealValidation_NE	0.924
RealValidation_NE	0.07
RealValidation_NE	-0.074
RealValidation_CKD	2.668
RealValidation_CKD	0.982
RealValidation_CKD	3.458
RealValidation_CKD	4.842
RealValidation_CKD	6.128
RealValidation_NE	4.088
RealValidation_NE	4.003
RealValidation_CKD	5.669
RealValidation_CKD	6.238
RealValidation_CKD	0.983
RealValidation_NE	-1.205
RealValidation_CKD	3.352
RealValidation_CKD	5.18
RealValidation_CKD	5.195
RealValidation_CKD	5.167
RealValidation_CKD	3.382
RealValidation_CKD	5.95
RealValidation_CKD	2.999
RealValidation_NE	4.171
RealValidation_NE	-1.778
RealValidation_CKD	4.656
RealValidation_CKD	2.552
RealValidation_CKD	3.008
RealValidation_NE	0.082
RealValidation_CKD	2.673
RealValidation_CKD	3.94
RealValidation_CKD	0.66
RealValidation_CKD	2.211
RealValidation_CKD	4.382
RealValidation_CKD	4.976
RealValidation_CKD	3.389
RealValidation_NE	3.406
RealValidation_CKD	0.863
RealValidation_NE	3.853
RealValidation_CKD	2.04
RealValidation_CKD	4.292
RealValidation_CKD	3.851
RealValidation_NE	1.112
RealValidation_CKD	0.917
RealValidation_CKD	0.288
RealValidation_CKD	4.929
RealValidation_NE	3.079
RealValidation_CKD	2.826
RealValidation_NE	0.324
RealValidation_NE	1.768
RealValidation_CKD	1.957
RealValidation_CKD	4.319
RealValidation_CKD	3.739
RealValidation_CKD	5.037
RealValidation_NE	-1.058
RealValidation_CKD	6.16
RealValidation_NE	3.096
RealValidation_NE	-1.228
RealValidation_CKD	3.606
RealValidation_CKD	2.078
RealValidation_CKD	4.563
RealValidation_CKD	3.407
RealValidation_CKD	2.448
RealValidation_CKD	3.972
RealValidation_CKD	5.264
RealValidation_CKD	0.313
RealValidation_CKD	6.359
RealValidation_CKD	5.924
RealValidation_NE	3.707
RealValidation_CKD	3.359
RealValidation_CKD	2.142
RealValidation_NE	-0.622
RealValidation_CKD	4.611
RealValidation_CKD	2.58
RealValidation_CKD	2.637
RealValidation_CKD	3.773
RealValidation_CKD	3.736
RealValidation_NE	0.656
RealValidation_CKD	4.183
RealValidation_NE	-0.065
RealValidation_CKD	3.476
RealValidation_CKD	3.645
RealValidation_NE	4.484
RealValidation_CKD	2.687
RealValidation_NE	-0.044
RealValidation_NE	0.621
RealValidation_CKD	2.505
RealValidation_CKD	0.439
RealValidation_CKD	2.707
RealValidation_CKD	2.013
RealValidation_CKD	3.226
RealValidation_CKD	6.197
RealValidation_CKD	5.904
RealValidation_CKD	2.956
RealValidation_CKD	4.902
RealValidation_CKD	2.549
RealValidation_CKD	3.069
RealValidation_CKD	3.848
RealValidation_NE	0.91
RealValidation_CKD	3.067
RealValidation_CKD	3.58
RealValidation_CKD	5.977
RealValidation_CKD	4.906
RealValidation_NE	0.349
RealValidation_CKD	4.209
RealValidation_CKD	4.976
RealValidation_CKD	3.077
RealValidation_NE	-2.134
RealValidation_CKD	2.437
RealValidation_CKD	3.192
RealValidation_CKD	4.046
RealValidation_NE	0.569
RealValidation_CKD	4.917
RealValidation_CKD	3.361
RealValidation_CKD	2.207
RealValidation_CKD	3.544
RealValidation_CKD	5.261
RealValidation_CKD	1.842
RealValidation_CKD	4.043
RealValidation_NE	0.747
RealValidation_CKD	4.979
RealValidation_CKD	0.477
RealValidation_CKD	2.739
RealValidation_CKD	4.831
RealValidation_CKD	3.948
RealValidation_CKD	2.471
RealValidation_CKD	2.204
RealValidation_CKD	1.052
RealValidation_CKD	2.286
RealValidation_CKD	2.015
RealValidation_CKD	1.236
RealValidation_CKD	3.956
RealValidation_CKD	4.782
RealValidation_CKD	3.25
RealValidation_CKD	3.749
RealValidation_CKD	2.385
RealValidation_CKD	6.397
RealValidation_CKD	4.455
RealValidation_CKD	5.108
RealValidation_CKD	6.478
RealValidation_CKD	1.114
RealValidation_CKD	4.434
RealValidation_CKD	3.228
RealValidation_CKD	3.732
RealValidation_CKD	2.061
RealValidation_NE	-0.661
RealValidation_CKD	3.488
RealValidation_CKD	3.436
RealValidation_CKD	2.585
RealValidation_CKD	3.365
RealValidation_NE	2.089
RealValidation_NE	1.601
RealValidation_CKD	2.802
RealValidation_CKD	5.48
RealValidation_CKD	2.631
RealValidation_CKD	2.987
RealValidation_CKD	4.127
RealValidation_CKD	4.179
RealValidation_CKD	2.732
RealValidation_CKD	1.863
RealValidation_NE	0.565
RealValidation_CKD	2.967
RealValidation_CKD	3.974
RealValidation_CKD	2.028
RealValidation_CKD	4.516
RealValidation_CKD	0.025
RealValidation_CKD	2.573
RealValidation_CKD	2.921
RealValidation_CKD	5.458
RealValidation_CKD	4.812
RealValidation_CKD	4.792
RealValidation_CKD	3.369
RealValidation_CKD	3.526
RealValidation_CKD	2.059
RealValidation_CKD	2.416
RealValidation_CKD	3.462
RealValidation_CKD	5.27
RealValidation_CKD	4.069
RealValidation_CKD	4.915
RealValidation_CKD	4.277
RealValidation_CKD	1.527
RealValidation_CKD	2.16
RealValidation_CKD	0.676
RealValidation_CKD	-0.416
RealValidation_CKD	3.794
RealValidation_CKD	3.105
RealValidation_CKD	2.674
RealValidation_CKD	4.826
RealValidation_CKD	4.573
RealValidation_CKD	4.186
RealValidation_CKD	4.612
RealValidation_CKD	3.527
RealValidation_CKD	5.631
RealValidation_CKD	5.8
RealValidation_CKD	4.004
RealValidation_CKD	5.611
RealValidation_CKD	2.198
RealValidation_CKD	2.985
RealValidation_CKD	4.508
RealValidation_CKD	5.036
RealValidation_NE	1.866
RealValidation_CKD	3.902
RealValidation_CKD	1.63
RealValidation_CKD	3.026
RealValidation_CKD	1.593
RealValidation_CKD	4.161
RealValidation_CKD	6.105
RealValidation_CKD	4.354
RealValidation_CKD	4.141
RealValidation_NE	-1.073
RealValidation_CKD	4.892
RealValidation_CKD	4.053
RealValidation_CKD	3.904
RealValidation_CKD	5.729
RealValidation_CKD	4.802
RealValidation_CKD	2.416
RealValidation_CKD	4.79
RealValidation_CKD	3.954
RealValidation_CKD	1.478
RealValidation_CKD	3.478
RealValidation_NE	2.968
RealValidation_CKD	5.197
RealValidation_CKD	4.255
RealValidation_CKD	-0.662
RealValidation_CKD	3.673
RealValidation_CKD	5.472
RealValidation_NE	1.139
RealValidation_CKD	2.399
RealValidation_CKD	5.107
RealValidation_CKD	1.591
RealValidation_CKD	5.091
RealValidation_CKD	4.763
RealValidation_CKD	3.179
RealValidation_NE	0.552
RealValidation_CKD	4.295
RealValidation_CKD	4.478
RealValidation_CKD	2.683
RealValidation_NE	0.465
RealValidation_CKD	4.063
RealValidation_CKD	5.311
RealValidation_CKD	3.898
RealValidation_NE	-1.163
RealValidation_CKD	-0.329
RealValidation_NE	-0.538
RealValidation_CKD	1.4
RealValidation_CKD	4.922
RealValidation_CKD	3.769
RealValidation_CKD	2.178
RealValidation_CKD	3.345
RealValidation_CKD	4.264
RealValidation_CKD	4.829
RealValidation_CKD	0.827
RealValidation_CKD	2.915
RealValidation_CKD	2.316
RealValidation_CKD	1.971
RealValidation_CKD	6.595
RealValidation_CKD	5.766
RealValidation_CKD	2.943
RealValidation_CKD	3.631
RealValidation_CKD	3.316
RealValidation_CKD	2.594
RealValidation_CKD	4.385
RealValidation_CKD	0.313
RealValidation_CKD	3.343
RealValidation_CKD	3.72
RealValidation_CKD	5.712
RealValidation_CKD	2.342
RealValidation_CKD	1.659
RealValidation_CKD	5.685
RealValidation_CKD	2.258
RealValidation_CKD	4.734
RealValidation_CKD	1.72
RealValidation_CKD	2.003
RealValidation_CKD	2.368
RealValidation_CKD	4.324
RealValidation_CKD	0.76
RealValidation_CKD	3.917
RealValidation_CKD	4.374
RealValidation_CKD	4.161
RealValidation_CKD	2.268
RealValidation_CKD	4.254
RealValidation_CKD	3.749
RealValidation_CKD	4.163
RealValidation_CKD	4.399
RealValidation_CKD	3.654
RealValidation_CKD	4.049
RealValidation_CKD	6.174
RealValidation_CKD	2.562
RealValidation_CKD	4.02
RealValidation_CKD	0.322
RealValidation_CKD	4.873
RealValidation_CKD	-0.133
RealValidation_CKD	5.051
RealValidation_CKD	4.097
RealValidation_CKD	3.099
RealValidation_CKD	0.516
RealValidation_CKD	1.405
RealValidation_CKD	2.264
RealValidation_CKD	3.532
RealValidation_CKD	3.669
RealValidation_CKD	5.12
RealValidation_NE	-0.108
RealValidation_CKD	5.64
RealValidation_CKD	3.975
RealValidation_CKD	5.573
RealValidation_CKD	-1.396
RealValidation_CKD	1.598
RealValidation_CKD	2.765
RealValidation_CKD	4.236
RealValidation_CKD	3.007
RealValidation_CKD	4.125
RealValidation_CKD	-0.236
RealValidation_CKD	4.753
RealValidation_CKD	1.795
RealValidation_CKD	2.793
RealValidation_CKD	2.167
RealValidation_CKD	0.441
RealValidation_CKD	5.369
RealValidation_CKD	3.407
RealValidation_NE	0.162
RealValidation_CKD	3.326
RealValidation_CKD	2.683
RealValidation_CKD	3.176
RealValidation_CKD	0.498
RealValidation_CKD	5.206
RealValidation_CKD	3.542
RealValidation_CKD	5.767
RealValidation_CKD	3.112
RealValidation_CKD	5.257
RealValidation_CKD	5.548
RealValidation_CKD	2.623
RealValidation_CKD	5.381
RealValidation_CKD	3.694
RealValidation_CKD	3.341
RealValidation_CKD	6.209
RealValidation_CKD	2.676
RealValidation_CKD	2.543
RealValidation_CKD	4.893
RealValidation_CKD	3.769
RealValidation_CKD	3.147
RealValidation_CKD	5.156
RealValidation_CKD	2.2
RealValidation_CKD	3.558
RealValidation_CKD	4.262
RealValidation_CKD	2.985
RealValidation_CKD	4.254
RealValidation_CKD	2.193
RealValidation_NE	-0.196
RealValidation_CKD	3.629
RealValidation_CKD	0.766
RealValidation_CKD	2.904
RealValidation_CKD	5.8
RealValidation_CKD	1.124
RealValidation_NE	1.005
RealValidation_NE	4.75
RealValidation_CKD	6.125
RealValidation_CKD	4.057
RealValidation_CKD	3.69
RealValidation_CKD	3.055
RealValidation_NE	-1.831
RealValidation_CKD	4.37
RealValidation_CKD	4.271
RealValidation_CKD	4.609
RealValidation_CKD	3.733
RealValidation_CKD	4.226
RealValidation_CKD	2.904
RealValidation_CKD	4.131
RealValidation_CKD	3.326
RealValidation_CKD	5.133
RealValidation_CKD	5.597
RealValidation_CKD	1.23
RealValidation_NE	-1.46
RealValidation_CKD	2.563
RealValidation_CKD	4.247
RealValidation_NE	-2.552
RealValidation_CKD	3.252
RealValidation_CKD	2.906
RealValidation_CKD	3.095
RealValidation_CKD	2.585
RealValidation_NE	1.679
RealValidation_CKD	2.205
RealValidation_CKD	5.332
RealValidation_CKD	1.609
RealValidation_NE	2.613
RealValidation_CKD	4.913
RealValidation_CKD	4.832
RealValidation_CKD	1.698
RealValidation_CKD	3.818
RealValidation_CKD	2.47
RealValidation_CKD	2.072
RealValidation_CKD	6.527
RealValidation_NE	2.659
RealValidation_CKD	2.636
RealValidation_CKD	5.938
RealValidation_CKD	2.684
RealValidation_CKD	3.961
RealValidation_CKD	3.337
RealValidation_CKD	1.226
RealValidation_CKD	4.423
RealValidation_CKD	5.417
RealValidation_CKD	0.78
RealValidation_CKD	5.589
RealValidation_CKD	4.262
RealValidation_CKD	1.457
RealValidation_CKD	2.903
RealValidation_CKD	2.497
RealValidation_CKD	4.968
RealValidation_CKD	3.442
RealValidation_CKD	2.108
RealValidation_CKD	1.808
RealValidation_CKD	3.959
RealValidation_CKD	4.61
RealValidation_NE	2.456
RealValidation_CKD	0.207
RealValidation_CKD	3.957
RealValidation_CKD	3.55
RealValidation_CKD	5.976
RealValidation_CKD	2.157
RealValidation_CKD	4.439
RealValidation_CKD	5.104
RealValidation_CKD	5.047
RealValidation_CKD	0.548
RealValidation_CKD	4.616
RealValidation_CKD	3.735
RealValidation_CKD	5.011
RealValidation_CKD	2.858
RealValidation_CKD	4.355
RealValidation_CKD	4.262
RealValidation_CKD	1.434
RealValidation_NE	2.219
RealValidation_CKD	3.232
RealValidation_CKD	5.017
RealValidation_CKD	4.011
RealValidation_CKD	5.853
RealValidation_CKD	3.307
RealValidation_CKD	1.506
RealValidation_CKD	4.291
RealValidation_NE	1.864
RealValidation_CKD	3.522
RealValidation_CKD	3.666
RealValidation_CKD	2.864
RealValidation_CKD	3.856
RealValidation_CKD	3.991
RealValidation_CKD	0.403
RealValidation_NE	0.028
RealValidation_CKD	3.995
RealValidation_CKD	0.96
RealValidation_CKD	4.943
RealValidation_CKD	1.588
RealValidation_CKD	5.019
RealValidation_CKD	4.698
RealValidation_CKD	-1.753
RealValidation_NE	2.83
RealValidation_CKD	3.906
RealValidation_CKD	4.119
RealValidation_CKD	2.153
RealValidation_CKD	3.662
RealValidation_CKD	4.392
RealValidation_CKD	5.223
RealValidation_CKD	0.571
RealValidation_CKD	2.096
RealValidation_CKD	5.695
RealValidation_CKD	3.659
RealValidation_CKD	1.973
RealValidation_CKD	5.031
RealValidation_CKD	3.839
RealValidation_CKD	3.803
RealValidation_CKD	1.809
RealValidation_CKD	2.458
RealValidation_CKD	4.561
RealValidation_CKD	4.407
RealValidation_CKD	4.213
RealValidation_CKD	3.905
RealValidation_CKD	2.954
RealValidation_NE	3.122
RealValidation_CKD	3.543
RealValidation_CKD	4.925
RealValidation_CKD	4.499
RealValidation_CKD	4.829
RealValidation_NE	2.545
RealValidation_NE	-1.473
RealValidation_CKD	5.553
RealValidation_CKD	3.629
RealValidation_CKD	5.476
RealValidation_CKD	5.413
RealValidation_CKD	5.861
RealValidation_CKD	6.224
RealValidation_CKD	6.08
RealValidation_CKD	5.783
RealValidation_CKD	5.249
RealValidation_CKD	5.792
RealValidation_CKD	2.795
RealValidation_NE	3.12
RealValidation_CKD	3.438
RealValidation_CKD	0.858
RealValidation_CKD	3.649
RealValidation_NE	2.058
RealValidation_CKD	-2.594
RealValidation_NE	0.381
RealValidation_CKD	3.852
RealValidation_CKD	2.906
RealValidation_CKD	-2.329
RealValidation_NE	3.366
RealValidation_CKD	-2.632
RealValidation_CKD	4.69
RealValidation_CKD	-0.192
RealValidation_CKD	-2.574
RealValidation_CKD	0.84
RealValidation_CKD	-1.582
RealValidation_NE	0.267
RealValidation_CKD	-0.951
RealValidation_CKD	2.454
RealValidation_CKD	1.322
RealValidation_CKD	0.29
RealValidation_CKD	0.067
RealValidation_CKD	-2.397
RealValidation_CKD	-2.037
RealValidation_CKD	0.218
RealValidation_CKD	1.268
RealValidation_CKD	2.5
RealValidation_NE	-3.007
RealValidation_NE	-0.885
RealValidation_CKD	1.42
RealValidation_CKD	1.79
RealValidation_NE	0.219
RealValidation_CKD	2.364
RealValidation_CKD	0.305
RealValidation_CKD	2.33
RealValidation_CKD	2.458
RealValidation_NE	-0.082
RealValidation_NE	0.119
RealValidation_NE	1.118
RealValidation_CKD	2.823
RealValidation_NE	-0.657
RealValidation_CKD	1.376
RealValidation_CKD	0.595
RealValidation_CKD	1.184
RealValidation_NE	0.803
RealValidation_NE	1.895
RealValidation_CKD	0.795
RealValidation_CKD	3.566
RealValidation_CKD	3.315
RealValidation_NE	-1.281
RealValidation_NE	-2.011
RealValidation_NE	-1.185
RealValidation_CKD	4.491
RealValidation_CKD	1.661
RealValidation_CKD	3.615
RealValidation_CKD	-0.71
RealValidation_CKD	5.335
RealValidation_CKD	1.053
RealValidation_CKD	-0.594
RealValidation_CKD	1.775
RealValidation_CKD	2.131
RealValidation_CKD	0.389
RealValidation_CKD	-0.214
RealValidation_CKD	-1.484
RealValidation_CKD	2.893
RealValidation_CKD	1.902
RealValidation_CKD	4.422
RealValidation_NE	-2.332
RealValidation_CKD	2.035
RealValidation_CKD	1.154
RealValidation_CKD	-0.019
RealValidation_CKD	-0.009
RealValidation_CKD	-2.189
RealValidation_CKD	2.058
RealValidation_CKD	1.761
RealValidation_NE	0.592
RealValidation_CKD	0.964
RealValidation_CKD	2.514
RealValidation_NE	-0.64
RealValidation_CKD	-0.329
RealValidation_CKD	1.013
RealValidation_CKD	0.002
RealValidation_CKD	1.341
RealValidation_CKD	1.337
RealValidation_CKD	1.432
RealValidation_CKD	-1.345
RealValidation_CKD	-2.748
RealValidation_NE	0.799
RealValidation_CKD	2.862
RealValidation_CKD	1.224
RealValidation_CKD	2.081
RealValidation_CKD	1.661
RealValidation_CKD	0.863
RealValidation_CKD	1.864
RealValidation_CKD	-1.338
RealValidation_CKD	-0.159
RealValidation_CKD	-1.246
RealValidation_NE	-1.362
RealValidation_CKD	1.174
RealValidation_CKD	0.757
RealValidation_CKD	0.082
RealValidation_CKD	2.783
RealValidation_CKD	0.47
RealValidation_CKD	-0.099
RealValidation_CKD	1.294
RealValidation_CKD	-0.789
RealValidation_CKD	0.185
RealValidation_CKD	0.837
RealValidation_CKD	0.426
RealValidation_NE	-0.441
RealValidation_CKD	3.272
RealValidation_NE	-1.487
RealValidation_CKD	0.935
RealValidation_CKD	1.533
RealValidation_CKD	-0.713
RealValidation_CKD	1.073
RealValidation_CKD	-1.669
RealValidation_CKD	-0.896
RealValidation_CKD	-1.439
RealValidation_CKD	0.347
RealValidation_CKD	2.813
RealValidation_CKD	1.832
RealValidation_CKD	0.865
RealValidation_CKD	0.742
RealValidation_CKD	0.111
RealValidation_CKD	0.057
RealValidation_CKD	-0.845
RealValidation_CKD	-0.144
RealValidation_CKD	-0.15
RealValidation_CKD	1.487
RealValidation_CKD	-0.811
RealValidation_CKD	1.754
RealValidation_NE	-1.442
RealValidation_CKD	0.589
RealValidation_CKD	-0.035
RealValidation_CKD	-1.199
RealValidation_CKD	1.169
RealValidation_CKD	0.411
RealValidation_CKD	-0.687
RealValidation_CKD	0.012
RealValidation_CKD	0.799
RealValidation_CKD	1.728
RealValidation_NE	0.702
RealValidation_CKD	1.584
RealValidation_CKD	2.003
RealValidation_NE	-0.506
RealValidation_CKD	0.217
RealValidation_NE	-0.043
RealValidation_CKD	-0.724
RealValidation_CKD	0.934
RealValidation_CKD	3.236
RealValidation_CKD	0.022
RealValidation_CKD	0.356
RealValidation_CKD	0.917
RealValidation_CKD	-0.68
RealValidation_CKD	2.328
RealValidation_CKD	0.971
RealValidation_CKD	2.266
RealValidation_NE	-0.124
RealValidation_CKD	1.68
RealValidation_CKD	-0.609
RealValidation_CKD	0.336
RealValidation_CKD	1.462
RealValidation_CKD	2.091
RealValidation_CKD	-0.034
RealValidation_CKD	2.37
RealValidation_CKD	-0.005
RealValidation_CKD	1.06
RealValidation_NE	-0.547
RealValidation_CKD	0.258
RealValidation_NE	-1.704
RealValidation_CKD	1.012
RealValidation_NE	-0.779
RealValidation_NE	-0.819
RealValidation_CKD	1.252
RealValidation_CKD	0.019
RealValidation_CKD	1.699
RealValidation_CKD	-0.091
RealValidation_CKD	1.575
RealValidation_CKD	-0.533
RealValidation_CKD	-0.137
RealValidation_NE	-0.695
RealValidation_NE	-1.81
RealValidation_CKD	-0.985
RealValidation_NE	-0.108
RealValidation_CKD	-0.517
RealValidation_CKD	-0.529
RealValidation_CKD	0.716
RealValidation_CKD	0.257
RealValidation_CKD	0.621
RealValidation_NE	-2.367
RealValidation_CKD	0.1
RealValidation_CKD	-1.433
RealValidation_CKD	-1.409
RealValidation_CKD	1.972
RealValidation_CKD	-0.554
RealValidation_CKD	-0.705
RealValidation_CKD	1.746
RealValidation_NE	-0.914
RealValidation_CKD	0.172
RealValidation_CKD	-1.997
RealValidation_CKD	0.214
RealValidation_CKD	-0.805
RealValidation_CKD	-0.352
RealValidation_CKD	-0.796
RealValidation_CKD	2.265
RealValidation_NE	-1.272
RealValidation_CKD	-0.32
RealValidation_CKD	0.174
RealValidation_CKD	-2.006
RealValidation_CKD	0.964
RealValidation_CKD	-1.327
RealValidation_CKD	0.223
RealValidation_CKD	-0.533
RealValidation_CKD	2.292
RealValidation_CKD	0.91
RealValidation_CKD	2.209
RealValidation_NE	-0.221
RealValidation_CKD	0.025
RealValidation_CKD	2.26
RealValidation_CKD	0.984
RealValidation_CKD	-1.033
RealValidation_CKD	0.731
RealValidation_CKD	-1.685
RealValidation_CKD	2.517
RealValidation_NE	-1.185
RealValidation_CKD	-1.062
RealValidation_CKD	-0.194
RealValidation_CKD	-0.168
RealValidation_NE	-1.314
RealValidation_CKD	0.337
RealValidation_CKD	-0.979
RealValidation_CKD	3.527
RealValidation_CKD	-0.289
RealValidation_CKD	-1.278
RealValidation_CKD	-0.738
RealValidation_CKD	-0.565
RealValidation_CKD	-1.131
RealValidation_CKD	0.496
RealValidation_CKD	0.005
RealValidation_NE	-0.208
RealValidation_CKD	0.189
RealValidation_CKD	-1.288
RealValidation_CKD	0.454
RealValidation_NE	-0.811
RealValidation_CKD	-0.399
RealValidation_NE	0.339
RealValidation_CKD	2.55
RealValidation_CKD	2.524
RealValidation_CKD	0.344
RealValidation_CKD	0.942
RealValidation_CKD	1.467
RealValidation_CKD	2.772
RealValidation_CKD	0.401
RealValidation_CKD	-0.275
RealValidation_CKD	0.928
RealValidation_CKD	-0.196
RealValidation_CKD	0.345
RealValidation_CKD	0.093
RealValidation_NE	-1.463
RealValidation_CKD	2.273
RealValidation_CKD	-0.961
RealValidation_CKD	-0.28
RealValidation_CKD	-0.225
RealValidation_CKD	-0.871
RealValidation_CKD	1.084
RealValidation_CKD	-1.401
RealValidation_CKD	-0.241
RealValidation_CKD	-0.1
RealValidation_CKD	-1.748
RealValidation_CKD	1.048
RealValidation_CKD	-1.171
RealValidation_CKD	0.151
RealValidation_CKD	0.214
RealValidation_NE	-2.279
RealValidation_NE	-1.956
RealValidation_NE	-1.386
RealValidation_CKD	-1.417
RealValidation_CKD	-0.495
RealValidation_CKD	0.22
RealValidation_CKD	2.052
RealValidation_CKD	2.116
RealValidation_CKD	1.747
RealValidation_CKD	1.33
RealValidation_CKD	-0.318
RealValidation_NE	1.519
RealValidation_CKD	3.096
RealValidation_CKD	0.913
RealValidation_CKD	0.208
RealValidation_CKD	-1.178
RealValidation_NE	-0.362
RealValidation_CKD	0.741
RealValidation_CKD	3.955
RealValidation_CKD	2.321
RealValidation_CKD	1.283
RealValidation_NE	1.199
RealValidation_CKD	1.101
RealValidation_CKD	1.629
RealValidation_CKD	0.534
RealValidation_CKD	0.688
RealValidation_NE	-1.147
RealValidation_NE	2.982
RealValidation_CKD	0.521
RealValidation_CKD	1.072
RealValidation_CKD	-0.527
RealValidation_CKD	0.095
RealValidation_CKD	0.082
RealValidation_CKD	0.043
RealValidation_CKD	0.66
RealValidation_NE	1.628
RealValidation_CKD	-1.045
RealValidation_NE	0.575
RealValidation_CKD	0.907
RealValidation_NE	1.483
RealValidation_NE	-1.265
RealValidation_NE	0.735
RealValidation_NE	-0.696
RealValidation_CKD	-0.6
RealValidation_CKD	0.11
RealValidation_CKD	-0.397
RealValidation_CKD	1.575
RealValidation_CKD	-0.088
RealValidation_CKD	2.415
RealValidation_CKD	-0.164
RealValidation_CKD	-0.315
RealValidation_CKD	0.092
RealValidation_CKD	-0.096
RealValidation_CKD	0.596
RealValidation_CKD	2.269
RealValidation_CKD	2.471
RealValidation_CKD	1.881
RealValidation_CKD	1.522
RealValidation_CKD	0.539
RealValidation_CKD	1.217
RealValidation_CKD	0.526
RealValidation_NE	1.094
RealValidation_CKD	0.246
RealValidation_CKD	1.739
RealValidation_CKD	-0.315
RealValidation_CKD	3.199
RealValidation_CKD	0.856
RealValidation_CKD	2.507
RealValidation_CKD	-0.75
RealValidation_CKD	2.465
RealValidation_CKD	3.172
RealValidation_CKD	3.18
RealValidation_CKD	2.176
RealValidation_CKD	2.58
RealValidation_CKD	0.819
RealValidation_CKD	1.483
RealValidation_NE	-1.216
RealValidation_CKD	-1.023
RealValidation_NE	-0.797
RealValidation_CKD	-0.358
RealValidation_CKD	-0.589
RealValidation_CKD	-0.513
RealValidation_CKD	0.775
RealValidation_CKD	0.929
RealValidation_CKD	-0.101
RealValidation_CKD	1.771
RealValidation_CKD	1.351
RealValidation_CKD	-1.161
RealValidation_CKD	1.358
RealValidation_CKD	2.245
RealValidation_CKD	-2.214
RealValidation_CKD	-0.862
RealValidation_NE	-0.961
RealValidation_CKD	-1.221
RealValidation_CKD	-1.031
RealValidation_CKD	-0.138
RealValidation_NE	1.446
RealValidation_NE	-1.22
RealValidation_CKD	-0.947
RealValidation_CKD	-1.663
RealValidation_CKD	1.013
RealValidation_CKD	3.554
RealValidation_CKD	2.384
RealValidation_CKD	-1.174
RealValidation_CKD	-0.75
RealValidation_CKD	2.331
RealValidation_CKD	-0.458
RealValidation_CKD	-1.054
RealValidation_CKD	1.152
RealValidation_CKD	0.727
RealValidation_CKD	2.314
RealValidation_NE	0.004
RealValidation_NE	1.177
RealValidation_CKD	-0.492
RealValidation_CKD	1.325
RealValidation_CKD	1.408
RealValidation_CKD	-0.728
RealValidation_CKD	-0.18
RealValidation_CKD	-1.051
RealValidation_NE	-0.26
RealValidation_CKD	-0.665
RealValidation_CKD	-1.192
RealValidation_CKD	1.695
RealValidation_CKD	-0.364
RealValidation_CKD	0.249
RealValidation_CKD	0.962
RealValidation_NE	-0.305
RealValidation_NE	0.877
RealValidation_CKD	-0.402
RealValidation_CKD	3.86
RealValidation_CKD	-0.108
RealValidation_CKD	-1.115
RealValidation_CKD	1.741
RealValidation_CKD	-1.674
RealValidation_CKD	1.495
RealValidation_CKD	-0.639
RealValidation_CKD	-0.355
RealValidation_CKD	-0.198
RealValidation_CKD	1.632
RealValidation_CKD	0.522
RealValidation_CKD	-0.076
RealValidation_CKD	-0.242
RealValidation_CKD	-1.017
RealValidation_CKD	1.455
RealValidation_CKD	-0.283
RealValidation_CKD	-0.23
RealValidation_CKD	-0.602
RealValidation_CKD	0.064
RealValidation_CKD	-0.259
RealValidation_CKD	3.135
RealValidation_CKD	2.789
RealValidation_CKD	0.66
RealValidation_CKD	-0.894
RealValidation_CKD	0.042
RealValidation_CKD	-0.009
RealValidation_CKD	1.025
RealValidation_CKD	1.007
RealValidation_CKD	1.004
RealValidation_CKD	0.339
RealValidation_CKD	2.376
RealValidation_CKD	-0.371
RealValidation_CKD	0.728
RealValidation_CKD	0.545
RealValidation_CKD	-1.16
RealValidation_CKD	-0.528
RealValidation_CKD	1.499
RealValidation_CKD	1.749
RealValidation_CKD	2.42
RealValidation_CKD	-0.871
RealValidation_CKD	-1.376
RealValidation_CKD	-0.132
RealValidation_CKD	-1.252
RealValidation_CKD	-1.375
RealValidation_CKD	-1.352
RealValidation_CKD	-0.831
RealValidation_CKD	-0.645
RealValidation_CKD	0.548
RealValidation_CKD	0.417
RealValidation_CKD	1.482
RealValidation_CKD	2.616
RealValidation_CKD	-1.341
RealValidation_CKD	-0.728
RealValidation_NE	1.394
RealValidation_CKD	0.193
RealValidation_CKD	-1.055
RealValidation_CKD	-1.649
RealValidation_CKD	5.579
RealValidation_CKD	-1.267
RealValidation_CKD	1.182
RealValidation_NE	-2.01
RealValidation_CKD	0.056
RealValidation_CKD	-1.348
RealValidation_CKD	0.337
RealValidation_NE	0.136
RealValidation_CKD	-0.278
RealValidation_CKD	0.721
RealValidation_CKD	2.475
RealValidation_CKD	0.554
RealValidation_CKD	-0.964
RealValidation_CKD	-1.824
RealValidation_CKD	3.245
RealValidation_CKD	0.285
RealValidation_CKD	0.68
RealValidation_CKD	0.079
RealValidation_CKD	-0.528
RealValidation_CKD	-0.547
RealValidation_CKD	-0.976
RealValidation_CKD	1.177
RealValidation_CKD	-0.503
RealValidation_CKD	0.547
RealValidation_CKD	-0.774
RealValidation_CKD	2.719
RealValidation_CKD	-0.387
RealValidation_NE	-1.967
RealValidation_CKD	0.409
RealValidation_CKD	0.069
RealValidation_CKD	0.564
RealValidation_CKD	0.425
RealValidation_CKD	0.962
RealValidation_CKD	0.834
RealValidation_CKD	-0.451
RealValidation_CKD	1.572
RealValidation_CKD	1.836
RealValidation_CKD	1.158
RealValidation_CKD	0.175
RealValidation_NE	1.602
RealValidation_CKD	0.677
RealValidation_CKD	1.084
RealValidation_CKD	1.509
RealValidation_CKD	1.161
RealValidation_CKD	1.741
RealValidation_CKD	1.02
RealValidation_CKD	0.862
RealValidation_CKD	3.927
RealValidation_CKD	0.802
RealValidation_CKD	1.111
RealValidation_CKD	-1.569
RealValidation_CKD	4.5
RealValidation_CKD	0.752
RealValidation_CKD	0.344
RealValidation_CKD	-0.516
RealValidation_CKD	0.111
RealValidation_CKD	2.702
RealValidation_CKD	-1.017
RealValidation_CKD	0.468
RealValidation_CKD	-0.353
RealValidation_CKD	-1.233
RealValidation_CKD	1.967
RealValidation_CKD	-0.466
RealValidation_CKD	1.101
RealValidation_CKD	1.911
RealValidation_CKD	0.226
RealValidation_CKD	1.085
RealValidation_CKD	0.56
RealValidation_CKD	2.385
RealValidation_NE	1.176
RealValidation_CKD	0.221
RealValidation_CKD	0.993
RealValidation_NE	1.712
RealValidation_CKD	1.728
RealValidation_CKD	1.606
RealValidation_CKD	0
RealValidation_NE	-0.982
RealValidation_CKD	-0.488
RealValidation_CKD	0.789
RealValidation_CKD	0.745
RealValidation_CKD	-0.337
RealValidation_CKD	1.551
RealValidation_CKD	0.136
RealValidation_CKD	1.146
RealValidation_CKD	1.019
RealValidation_CKD	0.642
RealValidation_CKD	1.833
RealValidation_CKD	2.472
RealValidation_CKD	-0.812
RealValidation_CKD	0.49
RealValidation_CKD	0.68
RealValidation_CKD	0.982
RealValidation_NE	-0.592
RealValidation_CKD	1.686
RealValidation_CKD	-1.077
RealValidation_CKD	1.394
RealValidation_CKD	1.048
RealValidation_NE	0.056
RealValidation_CKD	1.882
RealValidation_CKD	2.838
RealValidation_CKD	-0.001
RealValidation_CKD	0.936
RealValidation_CKD	0.128
RealValidation_NE	-2.592
RealValidation_CKD	0.619
RealValidation_CKD	2.519
RealValidation_CKD	2.956
RealValidation_CKD	-0.729
RealValidation_CKD	0.24
RealValidation_CKD	0.304
RealValidation_CKD	-0.913
RealValidation_NE	-1.673
RealValidation_CKD	0.626
RealValidation_CKD	2.017
RealValidation_CKD	-1.987
RealValidation_CKD	2.041
RealValidation_CKD	-0.149
RealValidation_CKD	2.327
RealValidation_CKD	1.058
RealValidation_CKD	2.456
RealValidation_CKD	0.08
RealValidation_CKD	0.272
RealValidation_NE	0.503
RealValidation_CKD	0.46
RealValidation_CKD	1.126
RealValidation_CKD	-0.639
RealValidation_CKD	1.901
RealValidation_CKD	1.25
RealValidation_CKD	-0.003
RealValidation_CKD	1.77
RealValidation_CKD	2.283
RealValidation_CKD	0.976
RealValidation_CKD	1.38
RealValidation_CKD	1.072
RealValidation_CKD	2.268
RealValidation_CKD	2.624
RealValidation_CKD	2.145
RealValidation_CKD	1.11
RealValidation_CKD	0.905
RealValidation_CKD	0.789
RealValidation_CKD	2.429
RealValidation_CKD	-0.859
RealValidation_CKD	2.525
RealValidation_CKD	1.494
RealValidation_CKD	0.96
RealValidation_CKD	0.485
RealValidation_CKD	0.277
RealValidation_CKD	0.466
RealValidation_CKD	2.105
RealValidation_CKD	2.141
RealValidation_CKD	0.819
RealValidation_CKD	1.553
RealValidation_CKD	1.403
RealValidation_CKD	0.173
RealValidation_CKD	-0.794
RealValidation_CKD	-1.173
RealValidation_CKD	2.332
RealValidation_CKD	0.229
RealValidation_CKD	1.292
RealValidation_CKD	-0.387
RealValidation_CKD	1.057
RealValidation_CKD	0.289
RealValidation_CKD	0.238
RealValidation_NE	0.068
RealValidation_CKD	1.016
RealValidation_CKD	0.311
RealValidation_NE	-0.446
RealValidation_CKD	-1.096
RealValidation_CKD	1.491
RealValidation_CKD	0.489
RealValidation_CKD	1.532
RealValidation_NE	-0.883
RealValidation_CKD	1.034
RealValidation_CKD	1.391
RealValidation_CKD	0.972
RealValidation_CKD	-0.177
RealValidation_CKD	0.171
RealValidation_CKD	1.568
RealValidation_CKD	1.604
RealValidation_CKD	0.337
RealValidation_CKD	1.374
RealValidation_CKD	-0.047
RealValidation_CKD	0.638
RealValidation_CKD	2.652
RealValidation_CKD	0.131
RealValidation_CKD	0.318
RealValidation_CKD	2.014
RealValidation_CKD	-0.729
RealValidation_CKD	-0.687
RealValidation_CKD	-2.581
RealValidation_CKD	0.761
RealValidation_CKD	-0.423
RealValidation_CKD	-0.411
RealValidation_CKD	-1.12
RealValidation_CKD	0.884
RealValidation_CKD	-0.584
RealValidation_CKD	0.538
RealValidation_CKD	-1.991
RealValidation_CKD	1.001
RealValidation_CKD	0.366
RealValidation_CKD	1.095
RealValidation_CKD	-1.842
RealValidation_CKD	0.407
RealValidation_CKD	-0.549
RealValidation_CKD	0.2
RealValidation_CKD	2.134
RealValidation_CKD	-0.319
RealValidation_CKD	-0.669
RealValidation_CKD	0.789
RealValidation_CKD	-0.024
RealValidation_CKD	1.797
RealValidation_CKD	-0.776
RealValidation_CKD	0.702
RealValidation_CKD	3.731
RealValidation_CKD	-0.438
RealValidation_CKD	-1.239
RealValidation_CKD	1.178
RealValidation_CKD	1.778
RealValidation_CKD	1.06
RealValidation_CKD	-0.739
RealValidation_CKD	-1.119
RealValidation_CKD	2.185
RealValidation_CKD	-1.371
RealValidation_NE	-1.084
RealValidation_CKD	-1.973
RealValidation_CKD	4.297
RealValidation_CKD	1.741
RealValidation_NE	0.97
RealValidation_CKD	2.523
RealValidation_CKD	0.829
RealValidation_CKD	4.35
RealValidation_CKD	2.5
RealValidation_CKD	0.558
RealValidation_CKD	-0.845
RealValidation_CKD	-1.377
RealValidation_CKD	-1.406
RealValidation_CKD	0.351
RealValidation_CKD	0.565
RealValidation_CKD	-1.985
RealValidation_CKD	-1.749
RealValidation_CKD	2.317
RealValidation_CKD	-0.172
RealValidation_CKD	1.734
RealValidation_CKD	3.155
RealValidation_CKD	3.211
RealValidation_CKD	-2.564
RealValidation_CKD	0.858
RealValidation_CKD	4.299
RealValidation_NE	-2.157
RealValidation_CKD	0.177
RealValidation_CKD	-0.95
RealValidation_CKD	-0.415
RealValidation_CKD	1.651
RealValidation_CKD	-0.432
RealValidation_CKD	3.643
RealValidation_CKD	-1.578
RealValidation_CKD	1.307
RealValidation_CKD	-1.044
RealValidation_CKD	0.007
RealValidation_CKD	-0.586
RealValidation_CKD	1.353
RealValidation_CKD	1.454
RealValidation_CKD	-2.819
RealValidation_CKD	3.374
RealValidation_CKD	-0.969
RealValidation_CKD	1.644
RealValidation_CKD	-2.297
RealValidation_CKD	-0.474
RealValidation_CKD	1.46
RealValidation_CKD	4.874
RealValidation_CKD	-0.285
RealValidation_CKD	0.882
RealValidation_CKD	1.485
RealValidation_CKD	0.16
RealValidation_CKD	-0.823
RealValidation_CKD	1.214
RealValidation_CKD	-1.268
RealValidation_CKD	-0.325
RealValidation_CKD	4.574
RealValidation_CKD	3.309
RealValidation_CKD	2.923
RealValidation_CKD	2.316
RealValidation_CKD	3.272
RealValidation_CKD	2.542
RealValidation_CKD	1.793
RealValidation_CKD	-1.106
RealValidation_CKD	1.361
RealValidation_CKD	1.084
RealValidation_CKD	3.547
RealValidation_CKD	2.1
RealValidation_CKD	3.366
RealValidation_CKD	2.857
RealValidation_NE	0.548
RealValidation_CKD	3.25
RealValidation_NE	1.206
RealValidation_CKD	-1.636
RealValidation_CKD	-1.076
RealValidation_CKD	1.956
